# Recent and convergent reversion to serotype Ogawa in the AFR12 sublineage of *Vibrio cholerae* O1 El Tor in Cameroon

**DOI:** 10.1101/2025.04.25.25326187

**Authors:** Pierrette Landrie Simo Tchuinte, Rosanne Minome Ngome, Elisabeth Njamkepo, Larissa Diane Tagne Magne, William Mbanzouen, Marcelle Abanda, Esther Sokeng, Laurence Noubissi-Jouegouo, Flaubert Tassadjo, Manuella Ango, Cédric Thierry Roland Fouda, Urbaine Ngon, Ariane Nzouankeu, Oumar Aïcha, Ronald Perraut, Yves Eric Donan Denon, Honoré Bankolé Sourou, Halatoko Afiwa Wemboo, Adodo Yao Sadji, Fati Sidikou, Caroline Rouard, Marie-Laure Quilici, Jean-Marc Collard, François-Xavier Weill

## Abstract

Since 1971, Cameroon has experienced several outbreaks of cholera due to strains of the seventh pandemic *V. cholerae* O1 El Tor (7PET) lineage originating from South Asia. Over the last six years, more than 26,000 cholera cases have been reported. The aim of this study was to perform a genomic characterisation of the *V. cholerae* O1 isolates collected during recent cholera outbreaks in Cameroon. We investigated the virulence, antimicrobial resistance (AMR) signatures and phylogenetic relationships between 164 clinical *V. cholerae* isolates representative of the successive outbreaks that were collected between 2018 and 2023. A phylogenomic analysis of more than 1,700 7PET genomes —including 45 from isolates collected in Cameroon between 1971 and 2011 — was performed to place the recent 7PET strains in a broader phylogenetic context. We found that all the recent Cameroonian isolates studied belonged to genomic wave 3 of the 7PET lineage. They clustered together within the AFR12 sublineage (which was identified for the first time in Cameroon in 2009 and with contemporary isolates from other countries in the same region). Serotyping and genome analysis revealed a reversion from serotype Inaba (all isolates between 2018 and 2019) to Ogawa (all isolates between 2021 and 2023) in two different strains originating from different regions of Cameroon. Finally, the AFR12 isolates studied here were less resistant to antimicrobial drugs than the AFR12 isolates identified in Cameroon between 2009 and 2011 due to a 10-kb deletion in the integrative conjugative element conferring multidrug resistance, ICE*Vch*Ind5, resulting in the loss of four antimicrobial resistance (AMR) genes (*strA*, *strB*, *floR* and *sul2*). Our findings confirm the complementarity between traditional microbiological methods and microbial genomics for monitoring circulating 7PET strains and tracking their evolution development and that of AMR in particular.

**IMPACT STATEMENT:** The number of cholera cases has fallen since the beginning of 2024 (only 49 cases reported up to July 28), but Cameroon, in Central Africa, experienced a number of cholera epidemics between 2018 and 2023, with 26,411 cholera cases in total and 735 deaths (case fatality rate: 2.8%). We performed a phenotypic and genomic analysis of 164 *V. cholerae* O1 isolates representative of the successive outbreaks that were collected from 2018 to 2023 from seven of the 10 regions of Cameroon, which revealed that these isolates were very similar and closely related to other West African isolates. All belonged to the same pandemic lineage thought to have been introduced into West Africa from South Asia in 2007. The strains of this lineage have become less resistant to antimicrobial drugs over time, due to a single genetic event (i.e., deletion of a region of the bacterial chromosome containing several antimicrobial resistance genes) and have reverted to the Ogawa serotype (the original serotype of wild-type strains). Neither of these changes were anticipated. Furthermore, our findings support the hypothesis that the causal agent of cholera is permanently circulating in the countries around the Lake Chad basin and those of West Africa. They stress the importance of combining a genomic approach with traditional microbiology for the epidemiological surveillance of cholera. Furthermore, transborder collaborative efforts are strongly advised to ensure effective cholera control in this region.

## Supplementary table 1 to 5 for "Recent and convergent reversion to serotype Ogawa in the AFR12 sublineage of *Vibrio cholerae* O1 El Tor in Cameroon"

### Sheet:  Table 1
Appendix 1 Table 1. Number of cholera cases and deaths reported by Cameroon, 1971-2023
Cholera cases reported by Cameroon from 1971 to 2023
Year	Number of cholera cases reported to the WHO	Deaths	Case fatality rate (%)	Reference	Year	Number of cholera cases reported in Douala	Deaths	Reference
1971	2167			https://iris.who.int/handle/10665/218990	1971			Garrigue et al. Bull Soc Pathol Exot Filiales. 1986;79(3):305-12.
1972	362			https://iris.who.int/handle/10665/219467?&locale-attribute=fr	1972	344	10	Garrigue et al. Bull Soc Pathol Exot Filiales. 1986;79(3):305-12.
1973	211			https://iris.who.int/bitstream/handle/10665/219928/WER4927_229-231.PDF	1973	167	4	Garrigue et al. Bull Soc Pathol Exot Filiales. 1986;79(3):305-12.
1974	83			https://iris.who.int/handle/10665/220437	1974	60	2	Garrigue et al. Bull Soc Pathol Exot Filiales. 1986;79(3):305-12.
1975	No cases notified			https://iris.who.int/handle/10665/220822	1975	15	0	Garrigue et al. Bull Soc Pathol Exot Filiales. 1986;79(3):305-12.
1976	No data reported			https://iris.who.int/handle/10665/220864	1976	135	8	Garrigue et al. Bull Soc Pathol Exot Filiales. 1986;79(3):305-12.
1977	No cases notified			https://iris.who.int/bitstream/handle/10665/221859/WER5317_117-118_cholera.PDF	1977	12	0	Garrigue et al. Bull Soc Pathol Exot Filiales. 1986;79(3):305-12.
1978	3			https://iris.who.int/bitstream/handle/10665/222465/WER5417_129-132.PDF	1978	35	1	Garrigue et al. Bull Soc Pathol Exot Filiales. 1986;79(3):305-12.
1979	16			https://iris.who.int/handle/10665/223030	1979	61	4	Garrigue et al. Bull Soc Pathol Exot Filiales. 1986;79(3):305-12.
1980	193			https://iris.who.int/handle/10665/223434	1980	33	1	Garrigue et al. Bull Soc Pathol Exot Filiales. 1986;79(3):305-12.
1981	209*			https://iris.who.int/handle/10665/223951	1981	92	1	Garrigue et al. Bull Soc Pathol Exot Filiales. 1986;79(3):305-12.
1982	No data reported			https://iris.who.int/handle/10665/224544	1982	3	1	Garrigue et al. Bull Soc Pathol Exot Filiales. 1986;79(3):305-12.
1983	55			https://iris.who.int/handle/10665/224941	1983	4423	119	Garrigue et al. Bull Soc Pathol Exot Filiales. 1986;79(3):305-12.
1984	392			https://iris.who.int/handle/10665/225369	1984	40	4	Garrigue et al. Bull Soc Pathol Exot Filiales. 1986;79(3):305-12.
1985	1158*			https://iris.who.int/handle/10665/225862	1985	487*	13*	Garrigue et al. Bull Soc Pathol Exot Filiales. 1986;79(3):305-12.
1986	165			https://iris.who.int/handle/10665/226262
1987	92*			https://iris.who.int/bitstream/handle/10665/226718/WER6320_145-146.PDF?sequence=1&isAllowed=y
1988	4			https://iris.who.int/handle/10665/227140
1989	4			https://iris.who.int/handle/10665/227598
1990	16*			https://iris.who.int/bitstream/handle/10665/261457/PMC2393268.pdf
1991	4026	491	12.2	https://iris.who.int/bitstream/handle/10665/261613/PMC2393442.pdf?sequence=1b						1
1992	1268	66	5.2	https://iris.who.int/bitstream/handle/10665/228722/WER6821.PDF?sequence=1
1993	648	19	2.9	https://iris.who.int/bitstream/handle/10665/229109/WER6928_205-212.PDF?sequence=1&isAllowed=y
1994	527	61	11.6	https://iris.who.int/bitstream/handle/10665/229467/WER7028_201-208.PDF?sequence=1&isAllowed=y
1995	615	11	1.8	https://iris.who.int/bitstream/handle/10665/229774/WER7121_157-163.PDF
1996	5796	485	8.4	https://iris.who.int/bitstream/handle/10665/230204/WER7231.PDF?sequence=1
1997	1709	180	10.5	https://iris.who.int/handle/10665/230506?&locale-attribute=fr
1998	4603	316	6.9	https://iris.who.int/bitstream/handle/10665/230876/WER7431_257-263.PDF
1999	326	35	10.7	https://iris.who.int/bitstream/handle/10665/231234/WER7531.PDF
2000	123	29	23.6	https://iris.who.int/handle/10665/231588
2001	259	7	2.7	https://iris.who.int/handle/10665/231929
2002	66	8	12.1	https://iris.who.int/handle/10665/232224
2003	207	36	17.4	https://iris.who.int/bitstream/handle/10665/232549/WER7931.PDF?sequence=1
2004	8005	137	1.71	https://iris.who.int/bitstream/handle/10665/232854/WER8031.PDF
2005	2847	110	3.9	https://iris.who.int/bitstream/handle/10665/233165/WER8131.PDF?sequence=1
2006	922	35	3.8	https://iris.who.int/bitstream/handle/10665/240979/WER8231_273-284.PDF?sequence=1
2007	8	1	12.5	https://iris.who.int/bitstream/handle/10665/241184/WER8331_269-283.PDF
2008	No cases notified			https://reliefweb.int/report/cameroon/cholera-epidemiology-and-response-factsheet-cameroon
2009	804	89	11.1	https://iris.who.int/bitstream/handle/10665/241613/WER8531.PDF?sequence=1
2010	10759	657	6.1	https://iris.who.int/bitstream/handle/10665/241794/WER8631.PDF?sequence=1
2011	22433	783	3.5	https://iris.who.int/bitstream/handle/10665/241946/WER8731_32.PDF?sequence=1
2012	363	5	1.4	https://iris.who.int/bitstream/handle/10665/242099/WER8831_321-334.PDF?sequence=1&isAllowed=y
2013	29	No data reported		https://iris.who.int/bitstream/handle/10665/242249/WER8931.PDF?sequence=1
2014	3355	184	5.5	https://iris.who.int/bitstream/handle/10665/242429/WER9040_517-528.PDF
2015	125	6	4.8	https://iris.who.int/bitstream/handle/10665/350522/WER9138_432-440.pdf?sequence=1&isAllowed=y
2016	No cases notified	No data reported		https://iris.who.int/bitstream/handle/10665/258911/WER9236-521-530.pdf
2017	No cases notified	No data reported		https://iris.who.int/bitstream/handle/10665/274655/WER9338-489-497.pdf?sequence=1&isAllowed=y
2018	1052	58	5.5	https://iris.who.int/bitstream/handle/10665/330005/WER9448-561-568-eng-fre.pdf?sequence=1&isAllowed=y
2019	1840	93	5.1	https://iris.who.int/bitstream/handle/10665/334242/WER9537-441-448-eng-fre.pdf?sequence=1&isAllowed=y
2020	1890	73	3.9	https://iris.who.int/handle/10665/345271
2021	728	23	3.2	https://iris.who.int/bitstream/handle/10665/362858/WER9737-453-464-eng-fre.pdf?sequence=1&isAllowed=y
2022	14431	279	1.9	https://fundacionio.com/wp-content/uploads/2023/09/colera-en-el-mundo-2022-OMS.pdf
2023	6470	209	3.2	https://cdn.who.int/media/docs/default-source/dco/wer_36_2024_cholera-annual-report-for-2023_bilingual-proof.pdf
	* incomplete figures
WHO, World Heath Organization

### Sheet:  Table 2
Appendix 1 Table 2. Metadata and phenotypic data for the 164 Vibrio cholerae O1 isolates from Cameroon, 2018-2023
Isolate name	Alternative name	Isolation Year	Region	Serogroup	Serotyping	Antimicrobial resistance phenotype	MIC NAL (mg/L)	MIC CIP (mg/L)
CNRVC190058		2018	North	O1	Inaba	O129, NAL, FUR, PXB	≥ 256	0.25
CNRVC190059		2018	North	O1	Inaba	O129, NAL, FUR, PXB	≥ 256	0.25
CNRVC190060		2018	North	O1	Inaba	O129, NAL, FUR, PXB	≥ 256	0.25
CNRVC190061		2018	North	O1	Inaba	O129, NAL, FUR, PXB	≥ 256	0.25
CNRVC190062		2018	North	O1	Inaba	O129, NAL, FUR, PXB	≥ 256	0.25
CNRVC190063		2018	North	O1	Inaba	O129, NAL, FUR, PXB	≥ 256	0.25
CNRVC190064		2018	North	O1	Inaba	O129, NAL, CIP, FUR, PXB	≥ 256	0.38
CNRVC190065		2018	North	O1	Inaba	O129, NAL, FUR, PXB	≥ 256	0.25
CNRVC190066		2018	North	O1	Inaba	O129, NAL, CIP, FUR, PXB	≥ 256	0.38
CNRVC190067		2018	North	O1	Inaba	O129, NAL, CIP, FUR, PXB	≥ 256	0.38
CNRVC190068		2018	North	O1	Inaba	O129, NAL, FUR, PXB	≥ 256	0.25
CNRVC190069		2018	North	O1	Inaba	O129, NAL, FUR, PXB	≥ 256	0.25
CNRVC190076		2018	North	O1	Inaba	O129, NAL, CIP, FUR, PXB	≥ 256	0.38
CNRVC190077		2018	North	O1	Inaba	O129, NAL, FUR, PXB	≥ 256	0.25
CNRVC190078		2018	North	O1	Inaba	O129, NAL, FUR, PXB	≥ 256	0.25
CNRVC190079		2018	North	O1	Inaba	O129, NAL, FUR, PXB	≥ 256	0.25
CNRVC190080		2018	North	O1	Inaba	O129, NAL, FUR, PXB	≥ 256	0.25
CNRVC190081		2018	North	O1	Inaba	O129, NAL, FUR, PXB	≥ 256	0.25
CNRVC190082		2018	North	O1	Inaba	O129, NAL, FUR, PXB	≥ 256	0.25
CNRVC190083		2018	North	O1	Inaba	O129, NAL, FUR, PXB	≥ 256	0.25
CNRVC190084		2018	North	O1	Inaba	O129, NAL, FUR, PXB	≥ 256	0.25
CNRVC190085		2018	North	O1	Inaba	O129, NAL, FUR, PXB	≥ 256	0.25
CNRVC190114		2018	North	O1	Inaba	O129, NAL, FUR, PXB	≥ 256	0.25
CNRVC190115		2018	North	O1	Inaba	O129, NAL, CIP, FUR, PXB	≥ 256	0.38
CNRVC190116		2018	North	O1	Inaba	O129, NAL, CIP, FUR, PXB	≥ 256	0.38
CNRVC190117		2018	North	O1	Inaba	O129, NAL, CIP, FUR, PXB	≥ 256	0.38
CNRVC190118		2018	North	O1	Inaba	O129, NAL, CIP, FUR, PXB	≥ 256	0.38
CNRVC190119		2018	North	O1	Inaba	O129, NAL, FUR, PXB	≥ 256	0.25
CNRVC190120		2018	Centre	O1	Inaba	O129, NAL, CIP, FUR, PXB	≥ 256	0.38
CNRVC190121		2018	Centre	O1	Inaba	O129, NAL, CIP, FUR, PXB	≥ 256	0.38
CNRVC190122		2018	Littoral	O1	Inaba	O129, NAL, CIP, FUR, PXB	≥ 256	0.38
CNRVC190123		2018	Littoral	O1	Inaba	O129, NAL, CIP, FUR, PXB	≥ 256	0.38
CNRVC190124		2018	Littoral	O1	Inaba	O129, NAL, CIP, FUR, PXB	≥ 256	0.38
CNRVC190125		2018	Littoral	O1	Inaba	O129, NAL, CIP, FUR, PXB	≥ 256	0.38
CNRVC190126		2019	North	O1	Inaba	O129, NAL, FUR, PXB	≥ 256	0.25
CNRVC190127		2019	North	O1	Inaba	O129, NAL, CIP, FUR, PXB	≥ 256	0.38
CNRVC190128		2019	-	O1	Inaba	O129, NAL, CIP, FUR, PXB	≥ 256	0.38
CNRVC190129		2019	North	O1	Inaba	O129, NAL, CIP, FUR, PXB	≥ 256	0.38
CNRVC190130		2019	North	O1	Inaba	O129, NAL, FUR, PXB	≥ 256	0.25
CNRVC190131		2019	North	O1	Inaba	O129, NAL, CIP, FUR, PXB	≥ 256	0.38
CNRVC190132		2019	-	O1	Inaba	O129, NAL, CIP, FUR, PXB	≥ 256	0.38
CNRVC190133		2019	North	O1	Inaba	O129, NAL, CIP, FUR, PXB	≥ 256	0.38
CNRVC190134		2019	North	O1	Inaba	O129, NAL, FUR, PXB	≥ 256	0.25
CNRVC190135		2019	North	O1	Inaba	O129, NAL, CIP, FUR, PXB	≥ 256	0.38
CNRVC190136		2019	North	O1	Inaba	O129, NAL, FUR, PXB	≥ 256	0.25
CNRVC190137		2019	North	O1	Inaba	O129, NAL, CIP, FUR, PXB	≥ 256	0.38
CNRVC190138		2019	North	O1	Inaba	O129, NAL, FUR, PXB	≥ 256	0.25
CNRVC190139		2018	North	O1	Inaba	O129, NAL, FUR, PXB	≥ 256	0.25
CNRVC190140		2019	North	O1	Inaba	O129, NAL, FUR, PXB	≥ 256	0.25
CNRVC190141		2019	North	O1	Inaba	O129, NAL, FUR, PXB	≥ 256	0.25
CNRVC190142		2019	North	O1	Inaba	O129, NAL, CIP, FUR, PXB	≥ 256	0.38
CNRVC190143		2019	North	O1	Inaba	O129, NAL, CIP, FUR, PXB	≥ 256	0.38
CNRVC190144		2019	North	O1	Inaba	O129, NAL, FUR, PXB	≥ 256	0.25
CNRVC190145		2019	North	O1	Inaba	O129, NAL, FUR, PXB	≥ 256	0.25
CNRVC190146		2019	North	O1	Inaba	O129, NAL, FUR, PXB	≥ 256	0.25
CNRVC190147		2019	North	O1	Inaba	O129, NAL, FUR, PXB	≥ 256	0.25
CNRVC190161		2019	North	O1	Inaba	O129, NAL, FUR, PXB	≥ 256	0.25
CPC622_2023	CNRVC230238	2023	Centre	O1	Ogawa
CPC623_2023	CNRVC230237	2023	Centre	O1	Ogawa
CPC624_2023	CNRVC230239	2023	Centre	O1	Ogawa
CPC625_2023	CNRVC230243	2023	Centre	O1	Ogawa	TMP, NAL, CIP, FUR, PXB	128*	1*
CPC626_2023	CNRVC230244	2023	Centre	O1	Ogawa
CPC627_2023	CNRVC230240	2023	Centre	O1	Ogawa
CPC628_2023	CNRVC230242	2023	Centre	O1	Ogawa
CPC629_2023	CNRVC230247	2023	Centre	O1	Ogawa
CPC631_2023	CNRVC230249	2023	Centre	O1	Ogawa
CPC632_2019	CNRVC230126	2019	North	O1	Inaba	O129, NAL, CIP, FUR, PXB	128*	0.5*
CPC636_2019	CNRVC230129	2019	North	O1	Inaba	O129, NAL, CIP, FUR, PXB	128*	0.5*
CPC640_2019	CNRVC230132	2019	North	O1	Inaba	O129, NAL, CIP, FUR, PXB	128	1*
CPC645_2019	CNRVC230136	2019	North	O1	Inaba	O129, NAL, CIP, FUR, PXB	64*	0.5*
CPC648_2019	CNRVC230139	2019	North	O1	Inaba	O129, NAL, CIP, FUR, PXB	128*	0.5*
CPC658_2019	CNRVC230149	2019	Southwest	O1	Inaba	TMP, NAL, CIP, FUR, PXB	> 64 *	0.5*
CPC659_2020	CNRVC230150	2020	Littoral	O1	Inaba
CPC660_2020	CNRVC230151	2020	Littoral	O1	Inaba	O129, NAL, CIP, FUR, PXB	128*	0.5*
CPC661_2020	CNRVC230152	2020	Littoral	O1	Inaba
CPC662_2020	CNRVC230153	2020	Littoral	O1	Inaba	TMP, NAL, CIP, FUR, PXB
CPC663_2020	CNRVC230154	2020	Littoral	O1	Inaba	O129, NAL, CIP, FUR, PXB	128*	0.5*
CPC664_2020	CNRVC230155	2020	Littoral	O1	Inaba
CPC665_2020	CNRVC230156	2020	Littoral	O1	Inaba
CPC667_2020	CNRVC230158	2020	Littoral	O1	Inaba
CPC668_2020	CNRVC230160	2020	Littoral	O1	Inaba
CPC669_2020	CNRVC230161	2020	Northwest	O1	Inaba	TMP, NAL, CIP, FUR, PXB	> 64*	0.5*
CPC670_2020	CNRVC230162	2020	Littoral	O1	Inaba
CPC671_2020	CNRVC230163	2020	South	O1	Inaba	TMP, NAL, CIP, FUR, PXB	> 64*	0.5*
CPC6721707A_2020	CNRVC230168	2020	South	O1	Inaba
CPC6721801A_2020	CNRVC230165	2020	South	O1	Inaba
CPC6721802A_2020	CNRVC230166	2020	South	O1	Inaba
CPC673_2020	CNRVC230169	2020	South	O1	Inaba
CPC674_2020	CNRVC230170	2020	Centre	O1	Inaba	TMP, NAL, CIP, FUR, PXB	> 64*	0.5*
CPC675_2020	CNRVC230171	2020	South	O1	Inaba
CPC676_2020	CNRVC230172	2020	Centre	O1	Inaba	TMP, NAL, CIP, FUR, PXB	128*	0.5*
CPC677_2020	CNRVC230175	2020	South	O1	Inaba
CPC678_2020	CNRVC230178	2020	South	O1	Inaba
CPC679_2020	CNRVC230186	2020	South	O1	Inaba	TMP, NAL, CIP, FUR, PXB	128*	0.5*
CPC680_2020	CNRVC230187	2020	Centre	O1	Inaba
CPC681_2020	CNRVC230173	2020	Centre	O1	Inaba	TMP, NAL, CIP, FUR, PXB	256*	0.5*
CPC682_2020	CNRVC230164	2020	Centre	O1	Inaba
CPC683_2020	CNRVC230176	2020	South	O1	Inaba	TMP, NAL, CIP, FUR, PXB	> 64*	0.5*
CPC684_2020	CNRVC230167	2020	Centre	O1	Inaba
CPC685_2020	CNRVC230174	2020	South	O1	Inaba
CPC686_2020	CNRVC230177	2020	South	O1	Inaba
CPC687054-2020	CNRVC230159	2020	Littoral	O1	Inaba	TMP, NAL, CIP, FUR, PXB	> 64*	1*
CPC687261_2020	CNRVC230179	2020	South	O1	Inaba
CPC688_2020	CNRVC230180	2020	South	O1	Inaba
CPC689_2020	CNRVC230181	2020	South	O1	Inaba	TMP, NAL, CIP, FUR, PXB	128*	0.5*
CPC690267_2020	CNRVC230182	2020	South	O1	Inaba
CPC691_2020	CNRVC230183	2020	South	O1	Inaba
CPC692_2020	CNRVC230184	2020	South	O1	Inaba
CPC693_2020	CNRVC230185	2020	South	O1	Inaba
CPC697_2020	CNRVC230189	2020	North	O1	Ogawa	TMP, NAL, CIP, FUR, PXB	128*	0.5*
CPC698_2021	CNRVC230191	2021	Centre	O1	Ogawa	TMP, NAL, CIP, FUR, PXB	128*	0.5*
CPC699_2021	CNRVC230193	2021	South	O1	Ogawa	TMP, NAL, CIP, FUR, PXB	256*	0.5*
CPC700_2021	CNRVC230192	2021	South	O1	Ogawa	TMP, NAL, CIP, FUR, PXB	128*	0.5*
CPC701_2021	CNRVC230194	2021	Centre	O1	Ogawa	TMP, NAL, CIP, FUR, PXB	128*	0.5*
CPC702_2022	CNRVC230209	2022	-	O1	Ogawa
CPC703_2022	CNRVC230210	2022	Centre	O1	Ogawa
CPC704_2022	CNRVC230211	2022	Centre	O1	Ogawa	TMP, NAL, CIP, FUR, PXB	256*	0.5*
CPC705_2022	CNRVC230212	2022	Centre	O1	Ogawa
CPC706_2022	CNRVC230213	2022	Centre	O1	Ogawa
CPC707_2022	CNRVC230214	2022	Centre	O1	Ogawa
CPC708_2022	CNRVC230218	2022	Centre	O1	Ogawa	TMP, NAL, CIP, FUR, PXB	128*	0.5*
CPC709_2022	CNRVC230216	2022	Centre	O1	Ogawa
CPC710_2022	CNRVC230217	2022	Centre	O1	Ogawa
CPC71111A_2022	CNRVC230222	2022	Centre	O1	Ogawa
CPC71114A_2022	CNRVC230224	2022	Centre	O1	Ogawa
CPC7116A_2022	CNRVC230223	2022	Centre	O1	Ogawa	TMP, NAL, CIP, FUR, PXB	128*	0.5*
CPC714_2022	CNRVC230221	2022	Centre	O1	Ogawa
CPC715_2023	CNRVC230235	2023	Centre	O1	Ogawa	TMP, NAL, CIP, FUR, PXB	128*	0.5*
CPC716_2023	CNRVC230236	2023	Centre	O1	Ogawa	TMP, NAL, CIP, FUR, PXB	256*	0.5*
CPC717_2023	CNRVC230246	2023	Centre	O1	Ogawa
CPC718_2022	CNRVC230220	2022	Centre	O1	Ogawa
CPC719_2020	CNRVC230157	2020	Littoral	O1	Inaba	TMP, NAL, CIP, FUR, PXB	> 64*	0.5*
CPC720_2022	CNRVC230196	2022	Centre	O1	Ogawa
CPC721_2022	CNRVC230197	2022	Centre	O1	Ogawa
CPC722_2022	CNRVC230199	2022	Centre	O1	Ogawa	TMP, NAL, CIP, FUR, PXB	256*	0.5*
CPC723_2022	CNRVC230201	2022	Centre	O1	Ogawa
CPC724_2022	CNRVC230202	2022	Centre	O1	Ogawa
CPC725_2022	CNRVC230203	2022	Centre	O1	Ogawa
CPC726_2022	CNRVC230204	2022	Centre	O1	Ogawa
CPC727_2022	CNRVC230205	2022	Centre	O1	Ogawa
CPC72801_2022	CNRVC230225	2022	North	O1	Ogawa	TMP, NAL, CIP, FUR, PXB	128*	0.5*
CPC728110_2023	CNRVC230250	2023	Centre	O1	Ogawa
CPC728126_2022	CNRVC230206	2022	Centre	O1	Ogawa
CPC729_2022	CNRVC230207	2022	Centre	O1	Ogawa
CPC730_2022	CNRVC230208	2022	Centre	O1	Ogawa
CPC731_2022	CNRVC230226	2022	North	O1	Ogawa	TMP, NAL, CIP, FUR, PXB	256*	0.5*
CPC732_2022	CNRVC230227	2022	North	O1	Ogawa
CPC733_2022	CNRVC230228	2022	North	O1	Ogawa
CPC734_2022	CNRVC230229	2022	North	O1	Ogawa	TMP, NAL, CIP, FUR, PXB	128*	0.5*
CPC735_2022	CNRVC230230	2022	North	O1	Ogawa
CPC736_2022	CNRVC230231	2022	North	O1	Ogawa
CPC737_2022	CNRVC230232	2022	Adamawa	O1	Ogawa	TMP, NAL, CIP, FUR, PXB	128*	0.5*
CPC738_2022	CNRVC230233	2022	North	O1	Ogawa
CPC738_2023	CNRVC230234	2023	Centre	O1	Ogawa	TMP, NAL, CIP, FUR, PXB	128*	1*
CPC742_2023	CNRVC230241	2023	Centre	O1	Ogawa
CPC744_2023	CNRVC230245	2023	Centre	O1	Ogawa	TMP, NAL, CIP, FUR, PXB	128*	0.5*
CPC747_2023	CNRVC230251	2023	Centre	O1	Ogawa	TMP, NAL, CIP, FUR, PXB	128*	0.5*
CPC762_2022	CNRVC230198	2022	Centre	O1	Ogawa
CPC782_2022	CNRVC230200	2022	Centre	O1	Ogawa	TMP, NAL, CIP, FUR, PXB	256*	0.5*
CPC787_2022	CNRVC230215	2022	Centre	O1	Ogawa
CPC788_2022	CNRVC230219	2022	Centre	O1	Ogawa
CPC792_2022	CNRVC230195	2022	Centre	O1	Ogawa	TMP, NAL, CIP, FUR, PXB	128*	0.5*
CPCGaroua1_2020	CNRVC230188	2020	North	O1	Ogawa	TMP, NAL, CIP, FUR, PXB	128*	0.5*
CPCGaroua3_2020	CNRVC230190	2020	North	O1	Ogawa	TMP, NAL, CIP, FUR, PXB	256*	0.5*
DD, disk diffusion; MIC, minimum inhibitory concentration; *determined by Sensititre, otherwise determined by Etests; abbreviations for antimicrobial agents defined in the antimicrobial susceptibility testing section;
O129, vibriostatic agent O/129; NAL, nalidixic acid; CIP, ciprofloxacin; FUR, nitrofurantoin; PXB, Polymyxin B.
-, data not available

### Sheet: Table 3
Appendix 1 Table 3. Genomic characteristics of the 164 Vibrio cholerae O1 isolates from Cameroon, 2018-2023
Isolate name	Alternative name	ST	Genomic wave	Lineage	Serogroup	Serotype (wbeT gene)*	ctxA	ctxB	tcpA	VSPII_N16961
CNRVC190058		ST69	3	Seventh pandemic V. cholerae O1 biotype El Tor	O1	Inaba (G674A)	Wild type (N16961)	ctxB7	A266T	52.27
CNRVC190059		ST69	3	Seventh pandemic V. cholerae O1 biotype El Tor	O1	Inaba (G674A)	Wild type (N16961)	ctxB7	A266T	52.27
CNRVC190060		ST69	3	Seventh pandemic V. cholerae O1 biotype El Tor	O1	Inaba (G674A)	Wild type (N16961)	ctxB7	A266T	52.27
CNRVC190061		ST69	3	Seventh pandemic V. cholerae O1 biotype El Tor	O1	Inaba (G674A)	Wild type (N16961)	ctxB7	A266T	52.27
CNRVC190062		ST69	3	Seventh pandemic V. cholerae O1 biotype El Tor	O1	Inaba (G674A)	Wild type (N16961)	ctxB7	A266T	52.27
CNRVC190063		ST69	3	Seventh pandemic V. cholerae O1 biotype El Tor	O1	Inaba (G674A)	Wild type (N16961)	ctxB7	A266T	52.27
CNRVC190064		ST69	3	Seventh pandemic V. cholerae O1 biotype El Tor	O1	Inaba (G674A)	Wild type (N16961)	ctxB7	A266T	52.27
CNRVC190065		ST69	3	Seventh pandemic V. cholerae O1 biotype El Tor	O1	Inaba (G674A)	Wild type (N16961)	ctxB7	A266T	52.27
CNRVC190066		ST69	3	Seventh pandemic V. cholerae O1 biotype El Tor	O1	Inaba (G674A)	Wild type (N16961)	ctxB7	A266T	52.27
CNRVC190067		ST69	3	Seventh pandemic V. cholerae O1 biotype El Tor	O1	Inaba (G674A)	Wild type (N16961)	ctxB7	A266T	52.27
CNRVC190068		ST69	3	Seventh pandemic V. cholerae O1 biotype El Tor	O1	Inaba (G674A)	Wild type (N16961)	ctxB7	A266T	52.27
CNRVC190069		ST69	3	Seventh pandemic V. cholerae O1 biotype El Tor	O1	Inaba (G674A)	Wild type (N16961)	ctxB7	A266T	52.27
CNRVC190076		ST69	3	Seventh pandemic V. cholerae O1 biotype El Tor	O1	Inaba (G674A)	Wild type (N16961)	ctxB7	A266T	52.27
CNRVC190077		ST69	3	Seventh pandemic V. cholerae O1 biotype El Tor	O1	Inaba (G674A)	Wild type (N16961)	ctxB7	A266T	52.27
CNRVC190078		ST69	3	Seventh pandemic V. cholerae O1 biotype El Tor	O1	Inaba (G674A)	Wild type (N16961)	ctxB7	A266T	52.27
CNRVC190079		ST69	3	Seventh pandemic V. cholerae O1 biotype El Tor	O1	Inaba (G674A)	Wild type (N16961)	ctxB7	A266T	52.27
CNRVC190080		ST69	3	Seventh pandemic V. cholerae O1 biotype El Tor	O1	Inaba (G674A)	Wild type (N16961)	ctxB7	A266T	52.27
CNRVC190081		ST69	3	Seventh pandemic V. cholerae O1 biotype El Tor	O1	Inaba (G674A)	Wild type (N16961)	ctxB7	A266T	52.27
CNRVC190082		ST69	3	Seventh pandemic V. cholerae O1 biotype El Tor	O1	Inaba (G674A)	Wild type (N16961)	ctxB7	A266T	52.27
CNRVC190083		ST69	3	Seventh pandemic V. cholerae O1 biotype El Tor	O1	Inaba (G674A)	Wild type (N16961)	ctxB7	A266T	52.27
CNRVC190084		ST69	3	Seventh pandemic V. cholerae O1 biotype El Tor	O1	Inaba (G674A)	Wild type (N16961)	ctxB7	A266T	52.27
CNRVC190085		ST69	3	Seventh pandemic V. cholerae O1 biotype El Tor	O1	Inaba (G674A)	Wild type (N16961)	ctxB7	A266T	48.86
CNRVC190114		ST69	3	Seventh pandemic V. cholerae O1 biotype El Tor	O1	Inaba (G674A)	Wild type (N16961)	ctxB7	A266T	52.27
CNRVC190115		ST69	3	Seventh pandemic V. cholerae O1 biotype El Tor	O1	Inaba (G674A)	Wild type (N16961)	ctxB7	A266T	52.27
CNRVC190116		ST69	3	Seventh pandemic V. cholerae O1 biotype El Tor	O1	Inaba (G674A)	Wild type (N16961)	ctxB7	A266T	52.27
CNRVC190117		ST69	3	Seventh pandemic V. cholerae O1 biotype El Tor	O1	Inaba (G674A)	Wild type (N16961)	ctxB7	A266T	52.27
CNRVC190118		ST69	3	Seventh pandemic V. cholerae O1 biotype El Tor	O1	Inaba (G674A)	Wild type (N16961)	ctxB7	A266T	52.27
CNRVC190119		ST69	3	Seventh pandemic V. cholerae O1 biotype El Tor	O1	Inaba (G674A)	Wild type (N16961)	ctxB7	A266T	52.27
CNRVC190120		ST69	3	Seventh pandemic V. cholerae O1 biotype El Tor	O1	Inaba (G674A)	Wild type (N16961)	ctxB7	A266T	52.27
CNRVC190121		ST69	3	Seventh pandemic V. cholerae O1 biotype El Tor	O1	Inaba (G674A)	Wild type (N16961)	ctxB7	A266T	52.27
CNRVC190122		ST69	3	Seventh pandemic V. cholerae O1 biotype El Tor	O1	Inaba (G674A)	Wild type (N16961)	ctxB7	A266T	52.27
CNRVC190123		ST69	3	Seventh pandemic V. cholerae O1 biotype El Tor	O1	Inaba (G674A)	Wild type (N16961)	ctxB7	A266T	52.27
CNRVC190124		ST69	3	Seventh pandemic V. cholerae O1 biotype El Tor	O1	Inaba (G674A)	Wild type (N16961)	ctxB7	A266T	52.27
CNRVC190125		ST69	3	Seventh pandemic V. cholerae O1 biotype El Tor	O1	Inaba (G674A)	Wild type (N16961)	ctxB7	A266T	52.27
CNRVC190126		ST69	3	Seventh pandemic V. cholerae O1 biotype El Tor	O1	Inaba (G674A)	Wild type (N16961)	ctxB7	A266T	52.27
CNRVC190127		ST69	3	Seventh pandemic V. cholerae O1 biotype El Tor	O1	Inaba (G674A)	Wild type (N16961)	ctxB7	A266T	52.27
CNRVC190128		ST69	3	Seventh pandemic V. cholerae O1 biotype El Tor	O1	Inaba (G674A)	Wild type (N16961)	ctxB7	A266T	52.27
CNRVC190129		ST69	3	Seventh pandemic V. cholerae O1 biotype El Tor	O1	Inaba (G674A)	Wild type (N16961)	ctxB7	A266T	52.27
CNRVC190130		ST69	3	Seventh pandemic V. cholerae O1 biotype El Tor	O1	Inaba (G674A)	Wild type (N16961)	ctxB7	A266T	52.27
CNRVC190131		ST69	3	Seventh pandemic V. cholerae O1 biotype El Tor	O1	Inaba (G674A)	Wild type (N16961)	ctxB7	A266T	52.27
CNRVC190132		ST69	3	Seventh pandemic V. cholerae O1 biotype El Tor	O1	Inaba (G674A)	Wild type (N16961)	ctxB7	A266T	52.27
CNRVC190133		ST69	3	Seventh pandemic V. cholerae O1 biotype El Tor	O1	Inaba (G674A)	Wild type (N16961)	ctxB7	A266T	52.27
CNRVC190134		ST69	3	Seventh pandemic V. cholerae O1 biotype El Tor	O1	Inaba (G674A)	Wild type (N16961)	ctxB7	A266T	52.27
CNRVC190135		ST69	3	Seventh pandemic V. cholerae O1 biotype El Tor	O1	Inaba (G674A)	Wild type (N16961)	ctxB7	A266T	52.27
CNRVC190136		ST69	3	Seventh pandemic V. cholerae O1 biotype El Tor	O1	Inaba (G674A)	Wild type (N16961)	ctxB7	A266T	52.27
CNRVC190137		ST69	3	Seventh pandemic V. cholerae O1 biotype El Tor	O1	Inaba (G674A)	Wild type (N16961)	ctxB7	A266T	52.27
CNRVC190138		ST69	3	Seventh pandemic V. cholerae O1 biotype El Tor	O1	Inaba (G674A)	Wild type (N16961)	ctxB7	A266T	52.27
CNRVC190139		ST69	3	Seventh pandemic V. cholerae O1 biotype El Tor	O1	Inaba (G674A)	Wild type (N16961)	ctxB7	A266T	52.27
CNRVC190140		ST69	3	Seventh pandemic V. cholerae O1 biotype El Tor	O1	Inaba (G674A)	Wild type (N16961)	ctxB7	A266T	52.27
CNRVC190141		ST69	3	Seventh pandemic V. cholerae O1 biotype El Tor	O1	Inaba (G674A)	Wild type (N16961)	ctxB7	A266T	52.27
CNRVC190142		ST69	3	Seventh pandemic V. cholerae O1 biotype El Tor	O1	Inaba (G674A)	Wild type (N16961)	ctxB7	A266T	52.27
CNRVC190143		ST69	3	Seventh pandemic V. cholerae O1 biotype El Tor	O1	Inaba (G674A)	Wild type (N16961)	ctxB7	A266T	52.27
CNRVC190144		ST69	3	Seventh pandemic V. cholerae O1 biotype El Tor	O1	Inaba (G674A)	Wild type (N16961)	ctxB7	A266T	52.27
CNRVC190145		ST69	3	Seventh pandemic V. cholerae O1 biotype El Tor	O1	Inaba (G674A)	Wild type (N16961)	ctxB7	A266T	52.27
CNRVC190146		ST69	3	Seventh pandemic V. cholerae O1 biotype El Tor	O1	Inaba (G674A)	Wild type (N16961)	ctxB7	A266T	52.27
CNRVC190147		ST69	3	Seventh pandemic V. cholerae O1 biotype El Tor	O1	Inaba (G674A)	Wild type (N16961)	ctxB7	A266T	52.27
CNRVC190161		ST69	3	Seventh pandemic V. cholerae O1 biotype El Tor	O1	Inaba (G674A)	Wild type (N16961)	ctxB7	A266T	52.27
CPC622_2023	CNRVC230238	ST69	3	Seventh pandemic V. cholerae O1 biotype El Tor	O1	Ogawa	Wild type (N16961)	ctxB7	A266G	50.27
CPC623_2023	CNRVC230237	ST69	3	Seventh pandemic V. cholerae O1 biotype El Tor	O1	Ogawa	Wild type (N16961)	ctxB7	A266G	50.27
CPC624_2023	CNRVC230239	ST69	3	Seventh pandemic V. cholerae O1 biotype El Tor	O1	Ogawa	Wild type (N16961)	ctxB7	A266G	50.27
CPC625_2023	CNRVC230243	ST69	3	Seventh pandemic V. cholerae O1 biotype El Tor	O1	Ogawa	Wild type (N16961)	ctxB7	A266G	50.27
CPC626_2023	CNRVC230244	ST69	3	Seventh pandemic V. cholerae O1 biotype El Tor	O1	Ogawa	Wild type (N16961)	ctxB7	A266G	50.27
CPC627_2023	CNRVC230240	ST69	3	Seventh pandemic V. cholerae O1 biotype El Tor	O1	Ogawa	Wild type (N16961)	ctxB7	A266G	50.27
CPC628_2023	CNRVC230242	ST69	3	Seventh pandemic V. cholerae O1 biotype El Tor	O1	Ogawa	Wild type (N16961)	ctxB7	A266G	50.27
CPC629_2023	CNRVC230247	ST69	3	Seventh pandemic V. cholerae O1 biotype El Tor	O1	Ogawa	Wild type (N16961)	ctxB7	A266G	50.27
CPC631_2023	CNRVC230249	ST69	3	Seventh pandemic V. cholerae O1 biotype El Tor	O1	Ogawa	Wild type (N16961)	ctxB7	A266G	50.27
CPC632_2019	CNRVC230126	ST69	3	Seventh pandemic V. cholerae O1 biotype El Tor	O1	Inaba (G674A)	Wild type (N16961)	ctxB7	A266G	50.27
CPC636_2019	CNRVC230129	ST69	3	Seventh pandemic V. cholerae O1 biotype El Tor	O1	Inaba (G674A)	Wild type (N16961)	ctxB7	A266G	50.27
CPC640_2019	CNRVC230132	ST69	3	Seventh pandemic V. cholerae O1 biotype El Tor	O1	Inaba (G674A)	Wild type (N16961)	ctxB7	A266G	50.27
CPC645_2019	CNRVC230136	ST69	3	Seventh pandemic V. cholerae O1 biotype El Tor	O1	Inaba (G674A)	Wild type (N16961)	ctxB7	A266G	50.27
CPC648_2019	CNRVC230139	ST69	3	Seventh pandemic V. cholerae O1 biotype El Tor	O1	Inaba (G674A)	Wild type (N16961)	ctxB7	A266G	50.27
CPC658_2019	CNRVC230149	ST69	3	Seventh pandemic V. cholerae O1 biotype El Tor	O1	Inaba (G674A)	Wild type (N16961)	ctxB7	A266G	50.27
CPC659_2020	CNRVC230150	ST69	3	Seventh pandemic V. cholerae O1 biotype El Tor	O1	Inaba (G674A)	Wild type (N16961)	ctxB7	A266G	50.27
CPC660_2020	CNRVC230151	ST69	3	Seventh pandemic V. cholerae O1 biotype El Tor	O1	Inaba (G674A)	Wild type (N16961)	ctxB7	A266G	50.27
CPC661_2020	CNRVC230152	ST69	3	Seventh pandemic V. cholerae O1 biotype El Tor	O1	Inaba (G674A)	Wild type (N16961)	ctxB7	A266G	50.27
CPC662_2020	CNRVC230153	ST69	3	Seventh pandemic V. cholerae O1 biotype El Tor	O1	Inaba (G674A)	Wild type (N16961)	ctxB7	A266G	50.27
CPC663_2020	CNRVC230154	ST69	3	Seventh pandemic V. cholerae O1 biotype El Tor	O1	Inaba (G674A)	Wild type (N16961)	ctxB7	A266G	50.27
CPC664_2020	CNRVC230155	ST69	3	Seventh pandemic V. cholerae O1 biotype El Tor	O1	Inaba (G674A)	Wild type (N16961)	ctxB7	A266G	50.27
CPC665_2020	CNRVC230156	ST69	3	Seventh pandemic V. cholerae O1 biotype El Tor	O1	Inaba (G674A)	Wild type (N16961)	ctxB7	A266G	50.27
CPC667_2020	CNRVC230158	ST69	3	Seventh pandemic V. cholerae O1 biotype El Tor	O1	Inaba (G674A)	Wild type (N16961)	ctxB7	A266G	50.27
CPC668_2020	CNRVC230160	ST69	3	Seventh pandemic V. cholerae O1 biotype El Tor	O1	Inaba (G674A)	Wild type (N16961)	ctxB7	A266G	50.27
CPC669_2020	CNRVC230161	ST69	3	Seventh pandemic V. cholerae O1 biotype El Tor	O1	Inaba (G674A)	Wild type (N16961)	ctxB7	A266G	50.27
CPC670_2020	CNRVC230162	ST69	3	Seventh pandemic V. cholerae O1 biotype El Tor	O1	Inaba (G674A)	Wild type (N16961)	ctxB7	A266G	50.27
CPC671_2020	CNRVC230163	ST69	3	Seventh pandemic V. cholerae O1 biotype El Tor	O1	Inaba (G674A)	Wild type (N16961)	ctxB7	A266G	50.27
CPC6721707A_2020	CNRVC230168	ST69	3	Seventh pandemic V. cholerae O1 biotype El Tor	O1	Inaba (G674A)	Wild type (N16961)	ctxB7	A266G	50.27
CPC6721801A_2020	CNRVC230165	ST69	3	Seventh pandemic V. cholerae O1 biotype El Tor	O1	Inaba (G674A)	Wild type (N16961)	ctxB7	A266G	50.27
CPC6721802A_2020	CNRVC230166	ST69	3	Seventh pandemic V. cholerae O1 biotype El Tor	O1	Inaba (G674A)	Wild type (N16961)	ctxB7	A266G	50.27
CPC673_2020	CNRVC230169	ST69	3	Seventh pandemic V. cholerae O1 biotype El Tor	O1	Inaba (G674A)	Wild type (N16961)	ctxB7	A266G	50.27
CPC674_2020	CNRVC230170	ST69	3	Seventh pandemic V. cholerae O1 biotype El Tor	O1	Inaba (G674A)	Wild type (N16961)	ctxB7	A266G	50.27
CPC675_2020	CNRVC230171	ST69	3	Seventh pandemic V. cholerae O1 biotype El Tor	O1	Inaba (G674A)	Wild type (N16961)	ctxB7	A266G	50.27
CPC676_2020	CNRVC230172	ST69	3	Seventh pandemic V. cholerae O1 biotype El Tor	O1	Inaba (G674A)	Wild type (N16961)	ctxB7	A266G	50.27
CPC677_2020	CNRVC230175	ST69	3	Seventh pandemic V. cholerae O1 biotype El Tor	O1	Inaba (G674A)	Wild type (N16961)	ctxB7	A266G	50.27
CPC678_2020	CNRVC230178	ST69	3	Seventh pandemic V. cholerae O1 biotype El Tor	O1	Inaba (G674A)	Wild type (N16961)	ctxB7	A266G	50.27
CPC679_2020	CNRVC230186	ST69	3	Seventh pandemic V. cholerae O1 biotype El Tor	O1	Inaba (G674A)	Wild type (N16961)	ctxB7	A266G	50.27
CPC680_2020	CNRVC230187	ST69	3	Seventh pandemic V. cholerae O1 biotype El Tor	O1	Inaba (G674A)	Wild type (N16961)	ctxB7	A266G	50.27
CPC681_2020	CNRVC230173	ST69	3	Seventh pandemic V. cholerae O1 biotype El Tor	O1	Inaba (G674A)	Wild type (N16961)	ctxB7	A266G	50.27
CPC682_2020	CNRVC230164	ST69	3	Seventh pandemic V. cholerae O1 biotype El Tor	O1	Inaba (G674A)	Wild type (N16961)	ctxB7	A266G	50.27
CPC683_2020	CNRVC230176	ST69	3	Seventh pandemic V. cholerae O1 biotype El Tor	O1	Inaba (G674A)	Wild type (N16961)	ctxB7	A266G	50.27
CPC684_2020	CNRVC230167	ST69	3	Seventh pandemic V. cholerae O1 biotype El Tor	O1	Inaba (G674A)	Wild type (N16961)	ctxB7	A266G	50.27
CPC685_2020	CNRVC230174	ST69	3	Seventh pandemic V. cholerae O1 biotype El Tor	O1	Inaba (G674A)	Wild type (N16961)	ctxB7	A266G	50.27
CPC686_2020	CNRVC230177	ST69	3	Seventh pandemic V. cholerae O1 biotype El Tor	O1	Inaba (G674A)	Wild type (N16961)	ctxB7	A266G	50.27
CPC687054-2020	CNRVC230159	ST69	3	Seventh pandemic V. cholerae O1 biotype El Tor	O1	Inaba (G674A)	Wild type (N16961)	ctxB7	A266G	50.27
CPC687261_2020	CNRVC230179	ST69	3	Seventh pandemic V. cholerae O1 biotype El Tor	O1	Inaba (G674A)	Wild type (N16961)	ctxB7	A266G	50.27
CPC688_2020	CNRVC230180	ST69	3	Seventh pandemic V. cholerae O1 biotype El Tor	O1	Inaba (G674A)	Wild type (N16961)	ctxB7	A266G	50.27
CPC689_2020	CNRVC230181	ST69	3	Seventh pandemic V. cholerae O1 biotype El Tor	O1	Inaba (G674A)	Wild type (N16961)	ctxB7	A266G	50.27
CPC690267_2020	CNRVC230182	ST69	3	Seventh pandemic V. cholerae O1 biotype El Tor	O1	Inaba (G674A)	Wild type (N16961)	ctxB7	A266G	50.27
CPC691_2020	CNRVC230183	ST69	3	Seventh pandemic V. cholerae O1 biotype El Tor	O1	Inaba (G674A)	Wild type (N16961)	ctxB7	A266G	50.27
CPC692_2020	CNRVC230184	ST69	3	Seventh pandemic V. cholerae O1 biotype El Tor	O1	Inaba (G674A)	Wild type (N16961)	ctxB7	A266G	50.27
CPC693_2020	CNRVC230185	ST69	3	Seventh pandemic V. cholerae O1 biotype El Tor	O1	Inaba (G674A)	Wild type (N16961)	ctxB7	A266G	50.27
CPC697_2020	CNRVC230189	ST69	3	Seventh pandemic V. cholerae O1 biotype El Tor	O1	Ogawa	Wild type (N16961)	ctxB7	A266G	50.27
CPC698_2021	CNRVC230191	ST69	3	Seventh pandemic V. cholerae O1 biotype El Tor	O1	Ogawa	Wild type (N16961)	ctxB7	A266G	50.27
CPC699_2021	CNRVC230193	ST69	3	Seventh pandemic V. cholerae O1 biotype El Tor	O1	Ogawa	Wild type (N16961)	ctxB7	A266G	50.27
CPC700_2021	CNRVC230192	ST69	3	Seventh pandemic V. cholerae O1 biotype El Tor	O1	Ogawa	Wild type (N16961)	ctxB7	A266G	50.27
CPC701_2021	CNRVC230194	ST69	3	Seventh pandemic V. cholerae O1 biotype El Tor	O1	Ogawa	Wild type (N16961)	ctxB7	A266G	50.27
CPC702_2022	CNRVC230209	ST69	3	Seventh pandemic V. cholerae O1 biotype El Tor	O1	Ogawa	Wild type (N16961)	ctxB7	A266G	50.27
CPC703_2022	CNRVC230210	ST69	3	Seventh pandemic V. cholerae O1 biotype El Tor	O1	Ogawa	Wild type (N16961)	ctxB7	A266G	50.27
CPC704_2022	CNRVC230211	ST69	3	Seventh pandemic V. cholerae O1 biotype El Tor	O1	Ogawa	Wild type (N16961)	ctxB7	A266G	50.27
CPC705_2022	CNRVC230212	ST69	3	Seventh pandemic V. cholerae O1 biotype El Tor	O1	Ogawa	Wild type (N16961)	ctxB7	A266G	50.27
CPC706_2022	CNRVC230213	ST69	3	Seventh pandemic V. cholerae O1 biotype El Tor	O1	Ogawa	Wild type (N16961)	ctxB7	A266G	50.27
CPC707_2022	CNRVC230214	ST69	3	Seventh pandemic V. cholerae O1 biotype El Tor	O1	Ogawa	Wild type (N16961)	ctxB7	A266G	50.27
CPC708_2022	CNRVC230218	ST69	3	Seventh pandemic V. cholerae O1 biotype El Tor	O1	Ogawa	Wild type (N16961)	ctxB7	A266G	50.27
CPC709_2022	CNRVC230216	ST69	3	Seventh pandemic V. cholerae O1 biotype El Tor	O1	Ogawa	Wild type (N16961)	ctxB7	A266G	50.27
CPC710_2022	CNRVC230217	ST69	3	Seventh pandemic V. cholerae O1 biotype El Tor	O1	Ogawa	Wild type (N16961)	ctxB7	A266G	50.27
CPC71111A_2022	CNRVC230222	ST69	3	Seventh pandemic V. cholerae O1 biotype El Tor	O1	Ogawa	Wild type (N16961)	ctxB7	A266G	50.27
CPC71114A_2022	CNRVC230224	ST69	3	Seventh pandemic V. cholerae O1 biotype El Tor	O1	Ogawa	Wild type (N16961)	ctxB7	A266G	50.27
CPC7116A_2022	CNRVC230223	ST69	3	Seventh pandemic V. cholerae O1 biotype El Tor	O1	Ogawa	Wild type (N16961)	ctxB7	A266G	50.27
CPC714_2022	CNRVC230221	ST69	3	Seventh pandemic V. cholerae O1 biotype El Tor	O1	Ogawa	Wild type (N16961)	ctxB7	A266G	50.27
CPC715_2023	CNRVC230235	ST69	3	Seventh pandemic V. cholerae O1 biotype El Tor	O1	Ogawa	Wild type (N16961)	ctxB7	A266G	50.27
CPC716_2023	CNRVC230236	ST69	3	Seventh pandemic V. cholerae O1 biotype El Tor	O1	Ogawa	Wild type (N16961)	ctxB7	A266G	50.27
CPC717_2023	CNRVC230246	ST69	3	Seventh pandemic V. cholerae O1 biotype El Tor	O1	Ogawa	Wild type (N16961)	ctxB7	A266G	50.27
CPC718_2022	CNRVC230220	ST69	3	Seventh pandemic V. cholerae O1 biotype El Tor	O1	Ogawa	Wild type (N16961)	ctxB7	A266G	50.27
CPC719_2020	CNRVC230157	ST69	3	Seventh pandemic V. cholerae O1 biotype El Tor	O1	Inaba (G674A)	Wild type (N16961)	ctxB7	A266G	50.27
CPC720_2022	CNRVC230196	ST69	3	Seventh pandemic V. cholerae O1 biotype El Tor	O1	Ogawa	Wild type (N16961)	ctxB7	A266G	50.27
CPC721_2022	CNRVC230197	ST69	3	Seventh pandemic V. cholerae O1 biotype El Tor	O1	Ogawa	Wild type (N16961)	ctxB7	A266G	50.27
CPC722_2022	CNRVC230199	ST69	3	Seventh pandemic V. cholerae O1 biotype El Tor	O1	Ogawa	Wild type (N16961)	ctxB7	A266G	50.27
CPC723_2022	CNRVC230201	ST69	3	Seventh pandemic V. cholerae O1 biotype El Tor	O1	Ogawa	Wild type (N16961)	ctxB7	A266G	50.27
CPC724_2022	CNRVC230202	ST69	3	Seventh pandemic V. cholerae O1 biotype El Tor	O1	Ogawa	Wild type (N16961)	ctxB7	A266G	50.27
CPC725_2022	CNRVC230203	ST69	3	Seventh pandemic V. cholerae O1 biotype El Tor	O1	Ogawa	Wild type (N16961)	ctxB7	A266G	50.27
CPC726_2022	CNRVC230204	ST69	3	Seventh pandemic V. cholerae O1 biotype El Tor	O1	Ogawa	Wild type (N16961)	ctxB7	A266G	50.27
CPC727_2022	CNRVC230205	ST69	3	Seventh pandemic V. cholerae O1 biotype El Tor	O1	Ogawa	Wild type (N16961)	ctxB7	A266G	50.27
CPC72801_2022	CNRVC230225	ST69	3	Seventh pandemic V. cholerae O1 biotype El Tor	O1	Ogawa	Wild type (N16961)	ctxB7	A266G	50.27
CPC728110_2023	CNRVC230250	ST69	3	Seventh pandemic V. cholerae O1 biotype El Tor	O1	Ogawa	Wild type (N16961)	ctxB7	A266G	50.27
CPC728126_2022	CNRVC230206	ST69	3	Seventh pandemic V. cholerae O1 biotype El Tor	O1	Ogawa	Wild type (N16961)	ctxB7	A266G	50.27
CPC729_2022	CNRVC230207	ST69	3	Seventh pandemic V. cholerae O1 biotype El Tor	O1	Ogawa	Wild type (N16961)	ctxB7	A266G	50.27
CPC730_2022	CNRVC230208	ST69	3	Seventh pandemic V. cholerae O1 biotype El Tor	O1	Ogawa	Wild type (N16961)	ctxB7	A266G	50.27
CPC731_2022	CNRVC230226	ST69	3	Seventh pandemic V. cholerae O1 biotype El Tor	O1	Ogawa	Wild type (N16961)	ctxB7	A266G	50.27
CPC732_2022	CNRVC230227	ST69	3	Seventh pandemic V. cholerae O1 biotype El Tor	O1	Ogawa	Wild type (N16961)	ctxB7	A266G	50.27
CPC733_2022	CNRVC230228	ST69	3	Seventh pandemic V. cholerae O1 biotype El Tor	O1	Ogawa	Wild type (N16961)	ctxB7	A266G	50.27
CPC734_2022	CNRVC230229	ST69	3	Seventh pandemic V. cholerae O1 biotype El Tor	O1	Ogawa	Wild type (N16961)	ctxB7	A266G	50.27
CPC735_2022	CNRVC230230	ST69	3	Seventh pandemic V. cholerae O1 biotype El Tor	O1	Ogawa	Wild type (N16961)	ctxB7	A266G	50.27
CPC736_2022	CNRVC230231	ST69	3	Seventh pandemic V. cholerae O1 biotype El Tor	O1	Ogawa	Wild type (N16961)	ctxB7	A266G	50.27
CPC737_2022	CNRVC230232	ST69	3	Seventh pandemic V. cholerae O1 biotype El Tor	O1	Ogawa	Wild type (N16961)	ctxB7	A266G	50.27
CPC738_2022	CNRVC230233	ST69	3	Seventh pandemic V. cholerae O1 biotype El Tor	O1	Ogawa	Wild type (N16961)	ctxB7	A266G	50.27
CPC738_2023	CNRVC230234	ST69	3	Seventh pandemic V. cholerae O1 biotype El Tor	O1	Ogawa	Wild type (N16961)	ctxB7	A266G	50.27
CPC742_2023	CNRVC230241	ST69	3	Seventh pandemic V. cholerae O1 biotype El Tor	O1	Ogawa	Wild type (N16961)	ctxB7	A266G	50.27
CPC744_2023	CNRVC230245	ST69	3	Seventh pandemic V. cholerae O1 biotype El Tor	O1	Ogawa	Wild type (N16961)	ctxB7	A266G	50.27
CPC747_2023	CNRVC230251	ST69	3	Seventh pandemic V. cholerae O1 biotype El Tor	O1	Ogawa	Wild type (N16961)	ctxB7	A266G	50.27
CPC762_2022	CNRVC230198	ST69	3	Seventh pandemic V. cholerae O1 biotype El Tor	O1	Ogawa	Wild type (N16961)	ctxB7	A266G	50.27
CPC782_2022	CNRVC230200	ST69	3	Seventh pandemic V. cholerae O1 biotype El Tor	O1	Ogawa	Wild type (N16961)	ctxB7	A266G	50.27
CPC787_2022	CNRVC230215	ST69	3	Seventh pandemic V. cholerae O1 biotype El Tor	O1	Ogawa	Wild type (N16961)	ctxB7	A266G	50.27
CPC788_2022	CNRVC230219	ST69	3	Seventh pandemic V. cholerae O1 biotype El Tor	O1	Ogawa	Wild type (N16961)	ctxB7	A266G	50.27
CPC792_2022	CNRVC230195	ST69	3	Seventh pandemic V. cholerae O1 biotype El Tor	O1	Ogawa	Wild type (N16961)	ctxB7	A266G	50.27
CPCGaroua1_2020	CNRVC230188	ST69	3	Seventh pandemic V. cholerae O1 biotype El Tor	O1	Ogawa	Wild type (N16961)	ctxB7	A266G	50.27
CPCGaroua3_2020	CNRVC230190	ST69	3	Seventh pandemic V. cholerae O1 biotype El Tor	O1	Ogawa	Wild type (N16961)	ctxB7	A266G	50.27
*Coordinates are based on the wbeT sequence of GenBank accession no. JF284685 (the G387A mutation present in this accession no. was found to be specific to strain VX44945 and was therefore ignored)

### Sheet: Table 4
Appendix 1 Table 4. Antimicrobial resistance elements and genes found in the 164 Vibrio cholerae O1 isolates from Cameroon, 2018-2023
		AMR genes	QRDR region		Colistin	Nitrofurantoin		SXT-ICE Elements
Isolate name		dfrA1	gyrA	parC	VC_1320	VC0715 (nfsA)	VCA0637 (nfsB)	ICEVchBan5_O1_GQ463140 (%)	ICEVchInd5_O1_GQ463142 (%)	ICEVchBan9_MJ1236_CP001485 (%)	ICEVchInd4_O139_GQ463141 (%)	SXTMO10_O139_AY055428 (%)
CNRVC190058		dfrA1	G248T (S83I)	C254T(S85L)	Wild type	C505T (R169C)	C13T (Q5STOP)	86.36	90.12 (Del strAB_sul2_floR)	60.88	59.65	57.28
CNRVC190059		dfrA1	G248T (S83I)	C254T(S85L)	Wild type	C505T (R169C)	C13T (Q5STOP)	86.36	90.12 (Del strAB_sul2_floR)	60.88	59.65	57.28
CNRVC190060		dfrA1	G248T (S83I)	C254T(S85L)	Wild type	C505T (R169C)	C13T (Q5STOP)	86.36	90.12 (Del strAB_sul2_floR)	60.88	59.65	57.28
CNRVC190061		dfrA1	G248T (S83I)	C254T(S85L)	Wild type	C505T (R169C)	C13T (Q5STOP)	86.36	90.12 (Del strAB_sul2_floR)	60.88	59.65	57.28
CNRVC190062		dfrA1	G248T (S83I)	C254T(S85L)	Wild type	C505T (R169C)	C13T (Q5STOP)	86.36	90.12 (Del strAB_sul2_floR)	60.88	59.65	57.28
CNRVC190063		dfrA1	G248T (S83I)	C254T(S85L)	Wild type	C505T (R169C)	C13T (Q5STOP)	86.36	90.12 (Del strAB_sul2_floR)	60.88	59.65	57.28
CNRVC190064		dfrA1	G248T (S83I)	C254T(S85L)	Wild type	C505T (R169C)	C13T (Q5STOP)	86.36	90.12 (Del strAB_sul2_floR)	60.88	59.65	57.28
CNRVC190065		dfrA1	G248T (S83I)	C254T(S85L)	Wild type	C505T (R169C)	C13T (Q5STOP)	86.36	90.12 (Del strAB_sul2_floR)	60.88	59.65	57.28
CNRVC190066		dfrA1	G248T (S83I)	C254T(S85L)	Wild type	C505T (R169C)	C13T (Q5STOP)	86.36	90.12 (Del strAB_sul2_floR)	60.88	59.65	57.28
CNRVC190067		dfrA1	G248T (S83I)	C254T(S85L)	Wild type	C505T (R169C)	C13T (Q5STOP)	86.36	90.12 (Del strAB_sul2_floR)	60.88	59.65	57.28
CNRVC190068		dfrA1	G248T (S83I)	C254T(S85L)	Wild type	C505T (R169C)	C13T (Q5STOP)	86.36	90.12 (Del strAB_sul2_floR)	60.88	59.65	57.28
CNRVC190069		dfrA1	G248T (S83I)	C254T(S85L)	Wild type	C505T (R169C)	C13T (Q5STOP)	86.36	90.12 (Del strAB_sul2_floR)	60.88	59.65	57.28
CNRVC190076		dfrA1	G248T (S83I)	C254T(S85L)	Wild type	C505T (R169C)	C13T (Q5STOP)	86.36	90.12 (Del strAB_sul2_floR)	60.88	59.65	57.28
CNRVC190077		dfrA1	G248T (S83I)	C254T(S85L)	Wild type	C505T (R169C)	C13T (Q5STOP)	86.36	90.12 (Del strAB_sul2_floR)	60.88	59.65	57.28
CNRVC190078		dfrA1	G248T (S83I)	C254T(S85L)	Wild type	C505T (R169C)	C13T (Q5STOP)	86.36	90.12 (Del strAB_sul2_floR)	60.88	59.65	57.28
CNRVC190079		dfrA1	G248T (S83I)	C254T(S85L)	Wild type	C505T (R169C)	C13T (Q5STOP)	86.36	90.12 (Del strAB_sul2_floR)	60.88	59.65	57.28
CNRVC190080		dfrA1	G248T (S83I)	C254T(S85L)	Wild type	C505T (R169C)	C13T (Q5STOP)	86.36	90.12 (Del strAB_sul2_floR)	60.88	59.65	57.28
CNRVC190081		dfrA1	G248T (S83I)	C254T(S85L)	Wild type	C505T (R169C)	C13T (Q5STOP)	86.36	90.12 (Del strAB_sul2_floR)	60.88	59.65	57.28
CNRVC190082		dfrA1	G248T (S83I)	C254T(S85L)	Wild type	C505T (R169C)	C13T (Q5STOP)	86.36	90.12 (Del strAB_sul2_floR)	60.88	59.65	57.28
CNRVC190083		dfrA1	G248T (S83I)	C254T(S85L)	Wild type	C505T (R169C)	C13T (Q5STOP)	86.36	90.12 (Del strAB_sul2_floR)	60.88	59.65	57.28
CNRVC190084		dfrA1	G248T (S83I)	C254T(S85L)	Wild type	C505T (R169C)	C13T (Q5STOP)	86.36	90.12 (Del strAB_sul2_floR)	60.88	59.65	57.28
CNRVC190085		dfrA1	G248T (S83I)	C254T(S85L)	Wild type	C505T (R169C)	C13T (Q5STOP)	86.36	90.12 (Del strAB_sul2_floR)	60.88	59.65	57.28
CNRVC190114		dfrA1	G248T (S83I)	C254T(S85L)	Wild type	C505T (R169C)	C13T (Q5STOP)	86.36	90.12 (Del strAB_sul2_floR)	60.88	59.65	57.28
CNRVC190115		dfrA1	G248T (S83I)	C254T(S85L)	Wild type	C505T (R169C)	C13T (Q5STOP)	86.36	90.12 (Del strAB_sul2_floR)	60.88	59.65	57.28
CNRVC190116		dfrA1	G248T (S83I)	C254T(S85L)	Wild type	C505T (R169C)	C13T (Q5STOP)	86.36	90.12 (Del strAB_sul2_floR)	60.88	59.65	57.28
CNRVC190117		dfrA1	G248T (S83I)	C254T(S85L)	Wild type	C505T (R169C)	C13T (Q5STOP)	86.36	90.12 (Del strAB_sul2_floR)	60.88	59.65	57.28
CNRVC190118		dfrA1	G248T (S83I)	C254T(S85L)	Wild type	C505T (R169C)	C13T (Q5STOP)	86.36	90.12 (Del strAB_sul2_floR)	60.88	59.65	57.28
CNRVC190119		dfrA1	G248T (S83I)	C254T(S85L)	Wild type	C505T (R169C)	C13T (Q5STOP)	86.36	90.12 (Del strAB_sul2_floR)	60.88	59.65	57.28
CNRVC190120		dfrA1	G248T (S83I)	C254T(S85L)	Wild type	C505T (R169C)	C13T (Q5STOP)	86.36	90.12 (Del strAB_sul2_floR)	60.88	59.65	57.28
CNRVC190121		dfrA1	G248T (S83I)	C254T(S85L)	Wild type	C505T (R169C)	C13T (Q5STOP)	86.36	90.12 (Del strAB_sul2_floR)	60.88	59.65	57.28
CNRVC190122		dfrA1	G248T (S83I)	C254T(S85L)	Wild type	C505T (R169C)	C13T (Q5STOP)	86.36	90.12 (Del strAB_sul2_floR)	60.88	59.65	57.28
CNRVC190123		dfrA1	G248T (S83I)	C254T(S85L)	Wild type	C505T (R169C)	C13T (Q5STOP)	86.36	90.12 (Del strAB_sul2_floR)	60.88	59.65	57.28
CNRVC190124		dfrA1	G248T (S83I)	C254T(S85L)	Wild type	C505T (R169C)	C13T (Q5STOP)	86.36	90.12 (Del strAB_sul2_floR)	60.88	59.65	57.28
CNRVC190125		dfrA1	G248T (S83I)	C254T(S85L)	Wild type	C505T (R169C)	C13T (Q5STOP)	86.36	90.12 (Del strAB_sul2_floR)	60.88	59.65	57.28
CNRVC190126		dfrA1	G248T (S83I)	C254T(S85L)	Wild type	C505T (R169C)	C13T (Q5STOP)	86.36	90.12 (Del strAB_sul2_floR)	60.88	59.65	57.28
CNRVC190127		dfrA1	G248T (S83I)	C254T(S85L)	Wild type	C505T (R169C)	C13T (Q5STOP)	86.36	90.12 (Del strAB_sul2_floR)	60.88	59.65	57.28
CNRVC190128		dfrA1	G248T (S83I)	C254T(S85L)	Wild type	C505T (R169C)	C13T (Q5STOP)	86.36	90.12 (Del strAB_sul2_floR)	60.88	59.65	57.28
CNRVC190129		dfrA1	G248T (S83I)	C254T(S85L)	Wild type	C505T (R169C)	C13T (Q5STOP)	86.36	90.12 (Del strAB_sul2_floR)	60.88	59.65	57.28
CNRVC190130		dfrA1	G248T (S83I)	C254T(S85L)	Wild type	C505T (R169C)	C13T (Q5STOP)	86.36	90.12 (Del strAB_sul2_floR)	60.88	59.65	57.28
CNRVC190131		dfrA1	G248T (S83I)	C254T(S85L)	Wild type	C505T (R169C)	C13T (Q5STOP)	86.36	90.12 (Del strAB_sul2_floR)	60.88	59.65	57.28
CNRVC190132		dfrA1	G248T (S83I)	C254T(S85L)	Wild type	C505T (R169C)	C13T (Q5STOP)	86.36	90.12 (Del strAB_sul2_floR)	60.88	59.65	57.28
CNRVC190133		dfrA1	G248T (S83I)	C254T(S85L)	Wild type	C505T (R169C)	C13T (Q5STOP)	86.36	90.12 (Del strAB_sul2_floR)	60.88	59.65	57.28
CNRVC190134		dfrA1	G248T (S83I)	C254T(S85L)	Wild type	C505T (R169C)	C13T (Q5STOP)	86.36	90.12 (Del strAB_sul2_floR)	60.88	59.65	57.28
CNRVC190135		dfrA1	G248T (S83I)	C254T(S85L)	Wild type	C505T (R169C)	C13T (Q5STOP)	86.36	90.12 (Del strAB_sul2_floR)	60.88	59.65	57.28
CNRVC190136		dfrA1	G248T (S83I)	C254T(S85L)	Wild type	C505T (R169C)	C13T (Q5STOP)	86.36	90.12 (Del strAB_sul2_floR)	60.88	59.65	57.28
CNRVC190137		dfrA1	G248T (S83I)	C254T(S85L)	Wild type	C505T (R169C)	C13T (Q5STOP)	86.36	90.12 (Del strAB_sul2_floR)	60.88	59.65	57.28
CNRVC190138		dfrA1	G248T (S83I)	C254T(S85L)	Wild type	C505T (R169C)	C13T (Q5STOP)	86.36	90.12 (Del strAB_sul2_floR)	60.88	59.65	57.28
CNRVC190139		dfrA1	G248T (S83I)	C254T(S85L)	Wild type	C505T (R169C)	C13T (Q5STOP)	86.36	90.12 (Del strAB_sul2_floR)	60.88	59.65	57.28
CNRVC190140		dfrA1	G248T (S83I)	C254T(S85L)	Wild type	C505T (R169C)	C13T (Q5STOP)	86.36	90.12 (Del strAB_sul2_floR)	60.88	59.67	57.3
CNRVC190141		dfrA1	G248T (S83I)	C254T(S85L)	Wild type	C505T (R169C)	C13T (Q5STOP)	86.36	90.12 (Del strAB_sul2_floR)	60.88	59.65	57.28
CNRVC190142		dfrA1	G248T (S83I)	C254T(S85L)	Wild type	C505T (R169C)	C13T (Q5STOP)	86.36	90.12 (Del strAB_sul2_floR)	60.88	59.65	57.28
CNRVC190143		dfrA1	G248T (S83I)	C254T(S85L)	Wild type	C505T (R169C)	C13T (Q5STOP)	86.36	90.12 (Del strAB_sul2_floR)	60.88	59.65	57.28
CNRVC190144		dfrA1	G248T (S83I)	C254T(S85L)	Wild type	C505T (R169C)	C13T (Q5STOP)	86.36	90.12 (Del strAB_sul2_floR)	60.88	59.68	57.3
CNRVC190145		dfrA1	G248T (S83I)	C254T(S85L)	Wild type	C505T (R169C)	C13T (Q5STOP)	86.36	90.12 (Del strAB_sul2_floR)	60.88	59.65	57.28
CNRVC190146		dfrA1	G248T (S83I)	C254T(S85L)	Wild type	C505T (R169C)	C13T (Q5STOP)	86.36	90.12 (Del strAB_sul2_floR)	60.88	59.65	57.28
CNRVC190147		dfrA1	G248T (S83I)	C254T(S85L)	Wild type	C505T (R169C)	C13T (Q5STOP)	86.36	90.12 (Del strAB_sul2_floR)	60.88	59.65	57.28
CNRVC190161		dfrA1	G248T (S83I)	C254T(S85L)	Wild type	C505T (R169C)	C13T (Q5STOP)	86.36	90.12 (Del strAB_sul2_floR)	60.88	59.65	57.28
CPC622_2023	CNRVC230238	dfrA1	G248T(S83I)	C254T(S85L)	Wild type	C505T (R169C)	C13T (Q5STOP)	86.36	90.12 (Del strAB_sul2_floR)	60.88	59.65	57.28
CPC623_2023	CNRVC230237	dfrA1	G248T(S83I)	C254T(S85L)	Wild type	C505T (R169C)	C13T (Q5STOP)	86.36	90.12 (Del strAB_sul2_floR)	60.88	59.65	57.28
CPC624_2023	CNRVC230239	dfrA1	G248T(S83I)	C254T(S85L)	Wild type	C505T (R169C)	C13T (Q5STOP)	86.36	90.12 (Del strAB_sul2_floR)	60.88	59.65	57.28
CPC625_2023	CNRVC230243	dfrA1	G248T(S83I)	C254T(S85L)	Wild type	C505T (R169C)	C13T (Q5STOP)	86.36	90.12 (Del strAB_sul2_floR)	60.88	59.65	57.28
CPC626_2023	CNRVC230244	dfrA1	G248T(S83I)	C254T(S85L)	Wild type	C505T (R169C)	C13T (Q5STOP)	86.36	90.12 (Del strAB_sul2_floR)	60.88	59.65	57.28
CPC627_2023	CNRVC230240	dfrA1	G248T(S83I)	C254T(S85L)	Wild type	C505T (R169C)	C13T (Q5STOP)	86.36	90.12 (Del strAB_sul2_floR)	60.88	59.65	57.28
CPC628_2023	CNRVC230242	dfrA1	G248T(S83I)	C254T(S85L)	Wild type	C505T (R169C)	C13T (Q5STOP)	86.36	90.12 (Del strAB_sul2_floR)	60.88	59.65	57.28
CPC629_2023	CNRVC230247	dfrA1	G248T(S83I)	C254T(S85L)	Wild type	C505T (R169C)	C13T (Q5STOP)	86.36	90.12 (Del strAB_sul2_floR)	60.88	59.65	57.28
CPC631_2023	CNRVC230249	dfrA1	G248T(S83I)	C254T(S85L)	Wild type	C505T (R169C)	C13T (Q5STOP)	86.36	90.12 (Del strAB_sul2_floR)	60.88	59.65	57.28
CPC632_2019	CNRVC230126	dfrA1	G248T(S83I)	C254T(S85L)	Wild type	C505T (R169C)	C13T (Q5STOP)	86.36	90.12 (Del strAB_sul2_floR)	60.88	59.65	57.28
CPC636_2019	CNRVC230129	dfrA1	G248T(S83I)	C254T(S85L)	Wild type	C505T (R169C)	C13T (Q5STOP)	86.36	90.12 (Del strAB_sul2_floR)	60.88	59.65	57.28
CPC640_2019	CNRVC230132	dfrA1	G248T(S83I)	C254T(S85L)	Wild type	C505T (R169C)	C13T (Q5STOP)	86.36	90.12 (Del strAB_sul2_floR)	60.88	59.65	57.28
CPC645_2019	CNRVC230136	dfrA1	G248T(S83I)	C254T(S85L)	Wild type	C505T (R169C)	C13T (Q5STOP)	86.36	90.12 (Del strAB_sul2_floR)	60.88	59.65	57.28
CPC648_2019	CNRVC230139	dfrA1	G248T(S83I)	C254T(S85L)	Wild type	C505T (R169C)	C13T (Q5STOP)	86.36	90.12 (Del strAB_sul2_floR)	60.88	59.65	57.28
CPC658_2019	CNRVC230149	dfrA1	G248T(S83I)	C254T(S85L)	Wild type	C505T (R169C)	C13T (Q5STOP)	86.36	90.12 (Del strAB_sul2_floR)	60.88	59.65	57.28
CPC659_2020	CNRVC230150	dfrA1	G248T(S83I)	C254T(S85L)	Wild type	C505T (R169C)	C13T (Q5STOP)	86.36	90.12 (Del strAB_sul2_floR)	60.88	59.65	57.28
CPC660_2020	CNRVC230151	dfrA1	G248T(S83I)	C254T(S85L)	Wild type	C505T (R169C)	C13T (Q5STOP)	86.36	90.12 (Del strAB_sul2_floR)	60.88	59.65	57.28
CPC661_2020	CNRVC230152	dfrA1	G248T(S83I)	C254T(S85L)	Wild type	C505T (R169C)	C13T (Q5STOP)	86.36	90.12 (Del strAB_sul2_floR)	60.88	59.65	57.28
CPC662_2020	CNRVC230153	dfrA1	G248T(S83I)	C254T(S85L)	Wild type	C505T (R169C)	C13T (Q5STOP)	86.36	90.12 (Del strAB_sul2_floR)	60.88	59.65	57.28
CPC663_2020	CNRVC230154	dfrA1	G248T(S83I)	C254T(S85L)	Wild type	C505T (R169C)	C13T (Q5STOP)	86.36	90.12 (Del strAB_sul2_floR)	60.88	59.65	57.28
CPC664_2020	CNRVC230155	dfrA1	G248T(S83I)	C254T(S85L)	Wild type	C505T (R169C)	C13T (Q5STOP)	86.36	90.12 (Del strAB_sul2_floR)	60.88	59.65	57.28
CPC665_2020	CNRVC230156	dfrA1	G248T(S83I)	C254T(S85L)	Wild type	C505T (R169C)	C13T (Q5STOP)	86.36	90.12 (Del strAB_sul2_floR)	60.88	59.65	57.28
CPC667_2020	CNRVC230158	dfrA1	G248T(S83I)	C254T(S85L)	Wild type	C505T (R169C)	C13T (Q5STOP)	86.36	90.12 (Del strAB_sul2_floR)	60.88	59.65	57.28
CPC668_2020	CNRVC230160	dfrA1	G248T(S83I)	C254T(S85L)	Wild type	C505T (R169C)	C13T (Q5STOP)	86.36	90.12 (Del strAB_sul2_floR)	60.88	59.65	57.28
CPC669_2020	CNRVC230161	dfrA1	G248T(S83I)	C254T(S85L)	Wild type	C505T (R169C)	C13T (Q5STOP)	86.36	90.12 (Del strAB_sul2_floR)	60.88	59.65	57.28
CPC670_2020	CNRVC230162	dfrA1	G248T(S83I)	C254T(S85L)	Wild type	C505T (R169C)	C13T (Q5STOP)	86.36	90.12 (Del strAB_sul2_floR)	60.88	59.65	57.28
CPC671_2020	CNRVC230163	dfrA1	G248T(S83I)	C254T(S85L)	Wild type	C505T (R169C)	C13T (Q5STOP)	86.36	90.12 (Del strAB_sul2_floR)	60.88	59.65	57.28
CPC6721707A_2020	CNRVC230168	dfrA1	G248T(S83I)	C254T(S85L)	Wild type	C505T (R169C)	C13T (Q5STOP)	86.36	90.12 (Del strAB_sul2_floR)	60.88	59.65	57.28
CPC6721801A_2020	CNRVC230165	dfrA1	G248T(S83I)	C254T(S85L)	Wild type	C505T (R169C)	C13T (Q5STOP)	86.36	90.12 (Del strAB_sul2_floR)	60.88	59.65	57.28
CPC6721802A_2020	CNRVC230166	dfrA1	G248T(S83I)	C254T(S85L)	Wild type	C505T (R169C)	C13T (Q5STOP)	86.36	90.12 (Del strAB_sul2_floR)	60.88	59.65	57.28
CPC673_2020	CNRVC230169	dfrA1	G248T(S83I)	C254T(S85L)	Wild type	C505T (R169C)	C13T (Q5STOP)	86.36	90.12 (Del strAB_sul2_floR)	60.88	59.65	57.28
CPC674_2020	CNRVC230170	dfrA1	G248T(S83I)	C254T(S85L)	Wild type	C505T (R169C)	C13T (Q5STOP)	86.36	90.12 (Del strAB_sul2_floR)	60.88	59.65	57.28
CPC675_2020	CNRVC230171	dfrA1	G248T(S83I)	C254T(S85L)	Wild type	C505T (R169C)	C13T (Q5STOP)	86.36	90.12 (Del strAB_sul2_floR)	60.88	59.65	57.28
CPC676_2020	CNRVC230172	dfrA1	G248T(S83I)	C254T(S85L)	Wild type	C505T (R169C)	C13T (Q5STOP)	86.36	90.12 (Del strAB_sul2_floR)	60.88	59.65	57.28
CPC677_2020	CNRVC230175	dfrA1	G248T(S83I)	C254T(S85L)	Wild type	C505T (R169C)	C13T (Q5STOP)	86.36	90.12 (Del strAB_sul2_floR)	60.88	59.65	57.28
CPC678_2020	CNRVC230178	dfrA1	G248T(S83I)	C254T(S85L)	Wild type	C505T (R169C)	C13T (Q5STOP)	86.36	90.12 (Del strAB_sul2_floR)	60.88	59.65	57.28
CPC679_2020	CNRVC230186	dfrA1	G248T(S83I)	C254T(S85L)	Wild type	C505T (R169C)	C13T (Q5STOP)	86.36	90.12 (Del strAB_sul2_floR)	60.88	59.65	57.28
CPC680_2020	CNRVC230187	dfrA1	G248T(S83I)	C254T(S85L)	Wild type	C505T (R169C)	C13T (Q5STOP)	86.36	90.12 (Del strAB_sul2_floR)	60.88	59.65	57.28
CPC681_2020	CNRVC230173	dfrA1	G248T(S83I)	C254T(S85L)	Wild type	C505T (R169C)	C13T (Q5STOP)	86.36	90.12 (Del strAB_sul2_floR)	60.88	59.65	57.28
CPC682_2020	CNRVC230164	dfrA1	G248T(S83I)	C254T(S85L)	Wild type	C505T (R169C)	C13T (Q5STOP)	86.36	90.12 (Del strAB_sul2_floR)	60.88	59.65	57.28
CPC683_2020	CNRVC230176	dfrA1	G248T(S83I)	C254T(S85L)	Wild type	C505T (R169C)	C13T (Q5STOP)	86.36	90.12 (Del strAB_sul2_floR)	60.88	59.65	57.28
CPC684_2020	CNRVC230167	dfrA1	G248T(S83I)	C254T(S85L)	Wild type	C505T (R169C)	C13T (Q5STOP)	86.36	90.12 (Del strAB_sul2_floR)	60.88	59.65	57.28
CPC685_2020	CNRVC230174	dfrA1	G248T(S83I)	C254T(S85L)	Wild type	C505T (R169C)	C13T (Q5STOP)	86.36	90.12 (Del strAB_sul2_floR)	60.88	59.65	57.28
CPC686_2020	CNRVC230177	dfrA1	G248T(S83I)	C254T(S85L)	Wild type	C505T (R169C)	C13T (Q5STOP)	86.36	90.12 (Del strAB_sul2_floR)	60.88	59.65	57.28
CPC687054-2020	CNRVC230159	dfrA1	G248T(S83I)	C254T(S85L)	Wild type	C505T (R169C)	C13T (Q5STOP)	86.36	90.12 (Del strAB_sul2_floR)	60.88	59.65	57.28
CPC687261_2020	CNRVC230179	dfrA1	G248T(S83I)	C254T(S85L)	Wild type	C505T (R169C)	C13T (Q5STOP)	86.36	90.12 (Del strAB_sul2_floR)	60.88	59.65	57.28
CPC688_2020	CNRVC230180	dfrA1	G248T(S83I)	C254T(S85L)	Wild type	C505T (R169C)	C13T (Q5STOP)	86.36	90.12 (Del strAB_sul2_floR)	60.88	59.65	57.28
CPC689_2020	CNRVC230181	dfrA1	G248T(S83I)	C254T(S85L)	Wild type	C505T (R169C)	C13T (Q5STOP)	86.36	90.12 (Del strAB_sul2_floR)	60.88	59.65	57.28
CPC690267_2020	CNRVC230182	dfrA1	G248T(S83I)	C254T(S85L)	Wild type	C505T (R169C)	C13T (Q5STOP)	86.36	90.12 (Del strAB_sul2_floR)	60.88	59.65	57.28
CPC691_2020	CNRVC230183	dfrA1	G248T(S83I)	C254T(S85L)	Wild type	C505T (R169C)	C13T (Q5STOP)	86.36	90.12 (Del strAB_sul2_floR)	60.88	59.65	57.28
CPC692_2020	CNRVC230184	dfrA1	G248T(S83I)	C254T(S85L)	Wild type	C505T (R169C)	C13T (Q5STOP)	86.36	90.12 (Del strAB_sul2_floR)	60.88	59.65	57.28
CPC693_2020	CNRVC230185	dfrA1	G248T(S83I)	C254T(S85L)	Wild type	C505T (R169C)	C13T (Q5STOP)	86.36	90.12 (Del strAB_sul2_floR)	60.88	59.65	57.28
CPC697_2020	CNRVC230189	dfrA1	G248T(S83I)	C254T(S85L)	Wild type	C505T (R169C)	C13T (Q5STOP)	86.36	90.12 (Del strAB_sul2_floR)	60.88	59.65	57.28
CPC698_2021	CNRVC230191	dfrA1	G248T(S83I)	C254T(S85L)	Wild type	C505T (R169C)	C13T (Q5STOP)	86.36	90.12 (Del strAB_sul2_floR)	60.88	59.65	57.28
CPC699_2021	CNRVC230193	dfrA1	G248T(S83I)	C254T(S85L)	Wild type	C505T (R169C)	C13T (Q5STOP)	86.36	90.12 (Del strAB_sul2_floR)	60.88	59.65	57.28
CPC700_2021	CNRVC230192	dfrA1	G248T(S83I)	C254T(S85L)	Wild type	C505T (R169C)	C13T (Q5STOP)	86.36	90.12 (Del strAB_sul2_floR)	60.88	59.65	57.28
CPC701_2021	CNRVC230194	dfrA1	G248T(S83I)	C254T(S85L)	Wild type	C505T (R169C)	C13T (Q5STOP)	86.36	90.12 (Del strAB_sul2_floR)	60.88	59.65	57.28
CPC702_2022	CNRVC230209	dfrA1	G248T(S83I)	C254T(S85L)	Wild type	C505T (R169C)	C13T (Q5STOP)	86.36	90.12 (Del strAB_sul2_floR)	60.88	59.65	57.28
CPC703_2022	CNRVC230210	dfrA1	G248T(S83I)	C254T(S85L)	Wild type	C505T (R169C)	C13T (Q5STOP)	86.36	90.12 (Del strAB_sul2_floR)	60.88	59.65	57.28
CPC704_2022	CNRVC230211	dfrA1	G248T(S83I)	C254T(S85L)	Wild type	C505T (R169C)	C13T (Q5STOP)	86.36	90.12 (Del strAB_sul2_floR)	60.88	59.65	57.28
CPC705_2022	CNRVC230212	dfrA1	G248T(S83I)	C254T(S85L)	Wild type	C505T (R169C)	C13T (Q5STOP)	86.36	90.12 (Del strAB_sul2_floR)	60.88	59.65	57.28
CPC706_2022	CNRVC230213	dfrA1	G248T(S83I)	C254T(S85L)	Wild type	C505T (R169C)	C13T (Q5STOP)	86.36	90.12 (Del strAB_sul2_floR)	60.88	59.65	57.28
CPC707_2022	CNRVC230214	dfrA1	G248T(S83I)	C254T(S85L)	Wild type	C505T (R169C)	C13T (Q5STOP)	86.36	90.12 (Del strAB_sul2_floR)	60.88	59.65	57.28
CPC708_2022	CNRVC230218	dfrA1	G248T(S83I)	C254T(S85L)	Wild type	C505T (R169C)	C13T (Q5STOP)	86.36	90.12 (Del strAB_sul2_floR)	60.88	59.65	57.28
CPC709_2022	CNRVC230216	dfrA1	G248T(S83I)	C254T(S85L)	Wild type	C505T (R169C)	C13T (Q5STOP)	86.36	90.12 (Del strAB_sul2_floR)	60.88	59.65	57.28
CPC710_2022	CNRVC230217	dfrA1	G248T(S83I)	C254T(S85L)	Wild type	C505T (R169C)	C13T (Q5STOP)	86.36	90.12 (Del strAB_sul2_floR)	60.88	59.65	57.28
CPC71111A_2022	CNRVC230222	dfrA1	G248T(S83I)	C254T(S85L)	Wild type	C505T (R169C)	C13T (Q5STOP)	86.36	90.12 (Del strAB_sul2_floR)	60.88	59.65	57.28
CPC71114A_2022	CNRVC230224	dfrA1	G248T(S83I)	C254T(S85L)	Wild type	C505T (R169C)	C13T (Q5STOP)	86.36	90.12 (Del strAB_sul2_floR)	60.88	59.65	57.28
CPC7116A_2022	CNRVC230223	dfrA1	G248T(S83I)	C254T(S85L)	Wild type	C505T (R169C)	C13T (Q5STOP)	86.36	90.12 (Del strAB_sul2_floR)	60.88	59.65	57.28
CPC714_2022	CNRVC230221	dfrA1	G248T(S83I)	C254T(S85L)	Wild type	C505T (R169C)	C13T (Q5STOP)	86.36	90.12 (Del strAB_sul2_floR)	60.88	59.65	57.28
CPC715_2023	CNRVC230235	dfrA1	G248T(S83I)	C254T(S85L)	Wild type	C505T (R169C)	C13T (Q5STOP)	86.36	90.12 (Del strAB_sul2_floR)	60.88	59.65	57.28
CPC716_2023	CNRVC230236	dfrA1	G248T(S83I)	C254T(S85L)	Wild type	C505T (R169C)	C13T (Q5STOP)	86.36	90.12 (Del strAB_sul2_floR)	60.88	59.65	57.28
CPC717_2023	CNRVC230246	dfrA1	G248T(S83I)	C254T(S85L)	Wild type	C505T (R169C)	C13T (Q5STOP)	86.36	90.12 (Del strAB_sul2_floR)	60.88	59.65	57.28
CPC718_2022	CNRVC230220	dfrA1	G248T(S83I)	C254T(S85L)	Wild type	C505T (R169C)	C13T (Q5STOP)	86.36	90.12 (Del strAB_sul2_floR)	60.88	59.65	57.28
CPC719_2020	CNRVC230157	dfrA1	G248T(S83I)	C254T(S85L)	Wild type	C505T (R169C)	C13T (Q5STOP)	86.36	90.12 (Del strAB_sul2_floR)	60.88	59.65	57.28
CPC720_2022	CNRVC230196	dfrA1	G248T(S83I)	C254T(S85L)	Wild type	C505T (R169C)	C13T (Q5STOP)	86.36	90.12 (Del strAB_sul2_floR)	60.88	59.65	57.28
CPC721_2022	CNRVC230197	dfrA1	G248T(S83I)	C254T(S85L)	Wild type	C505T (R169C)	C13T (Q5STOP)	86.36	90.12 (Del strAB_sul2_floR)	60.88	59.65	57.28
CPC722_2022	CNRVC230199	dfrA1	G248T(S83I)	C254T(S85L)	Wild type	C505T (R169C)	C13T (Q5STOP)	86.36	90.12 (Del strAB_sul2_floR)	60.88	59.65	57.28
CPC723_2022	CNRVC230201	dfrA1	G248T(S83I)	C254T(S85L)	Wild type	C505T (R169C)	C13T (Q5STOP)	86.36	90.12 (Del strAB_sul2_floR)	60.88	59.65	57.28
CPC724_2022	CNRVC230202	dfrA1	G248T(S83I)	C254T(S85L)	Wild type	C505T (R169C)	C13T (Q5STOP)	86.36	90.12 (Del strAB_sul2_floR)	60.88	59.65	57.28
CPC725_2022	CNRVC230203	dfrA1	G248T(S83I)	C254T(S85L)	Wild type	C505T (R169C)	C13T (Q5STOP)	86.36	90.12 (Del strAB_sul2_floR)	60.88	59.65	57.28
CPC726_2022	CNRVC230204	dfrA1	G248T(S83I)	C254T(S85L)	Wild type	C505T (R169C)	C13T (Q5STOP)	86.36	90.12 (Del strAB_sul2_floR)	60.88	59.65	57.28
CPC727_2022	CNRVC230205	dfrA1	G248T(S83I)	C254T(S85L)	Wild type	C505T (R169C)	C13T (Q5STOP)	86.36	90.12 (Del strAB_sul2_floR)	60.88	59.65	57.28
CPC72801_2022	CNRVC230225	dfrA1	G248T(S83I)	C254T(S85L)	Wild type	C505T (R169C)	C13T (Q5STOP)	86.36	90.12 (Del strAB_sul2_floR)	60.88	59.65	57.28
CPC728110_2023	CNRVC230250	dfrA1	G248T(S83I)	C254T(S85L)	Wild type	C505T (R169C)	C13T (Q5STOP)	86.36	90.12 (Del strAB_sul2_floR)	60.88	59.65	57.28
CPC728126_2022	CNRVC230206	dfrA1	G248T(S83I)	C254T(S85L)	Wild type	C505T (R169C)	C13T (Q5STOP)	86.36	90.12 (Del strAB_sul2_floR)	60.88	59.65	57.28
CPC729_2022	CNRVC230207	dfrA1	G248T(S83I)	C254T(S85L)	Wild type	C505T (R169C)	C13T (Q5STOP)	86.36	90.12 (Del strAB_sul2_floR)	60.88	59.65	57.28
CPC730_2022	CNRVC230208	dfrA1	G248T(S83I)	C254T(S85L)	Wild type	C505T (R169C)	C13T (Q5STOP)	86.36	90.12 (Del strAB_sul2_floR)	60.88	59.65	57.28
CPC731_2022	CNRVC230226	dfrA1	G248T(S83I)	C254T(S85L)	Wild type	C505T (R169C)	C13T (Q5STOP)	86.36	90.12 (Del strAB_sul2_floR)	60.88	59.65	57.28
CPC732_2022	CNRVC230227	dfrA1	G248T(S83I)	C254T(S85L)	Wild type	C505T (R169C)	C13T (Q5STOP)	86.36	90.12 (Del strAB_sul2_floR)	60.88	59.65	57.28
CPC733_2022	CNRVC230228	dfrA1	G248T(S83I)	C254T(S85L)	Wild type	C505T (R169C)	C13T (Q5STOP)	86.36	90.12 (Del strAB_sul2_floR)	60.88	59.65	57.28
CPC734_2022	CNRVC230229	dfrA1	G248T(S83I)	C254T(S85L)	Wild type	C505T (R169C)	C13T (Q5STOP)	86.36	90.12 (Del strAB_sul2_floR)	60.88	59.65	57.28
CPC735_2022	CNRVC230230	dfrA1	G248T(S83I)	C254T(S85L)	Wild type	C505T (R169C)	C13T (Q5STOP)	86.36	90.12 (Del strAB_sul2_floR)	60.88	59.65	57.28
CPC736_2022	CNRVC230231	dfrA1	G248T(S83I)	C254T(S85L)	Wild type	C505T (R169C)	C13T (Q5STOP)	86.36	90.12 (Del strAB_sul2_floR)	60.88	59.65	57.28
CPC737_2022	CNRVC230232	dfrA1	G248T(S83I)	C254T(S85L)	Wild type	C505T (R169C)	C13T (Q5STOP)	86.36	90.12 (Del strAB_sul2_floR)	60.88	59.65	57.28
CPC738_2022	CNRVC230233	dfrA1	G248T(S83I)	C254T(S85L)	Wild type	C505T (R169C)	C13T (Q5STOP)	86.36	90.12 (Del strAB_sul2_floR)	60.88	59.65	57.28
CPC738_2023	CNRVC230234	dfrA1	G248T(S83I)	C254T(S85L)	Wild type	C505T (R169C)	C13T (Q5STOP)	86.36	90.12 (Del strAB_sul2_floR)	60.88	59.65	57.28
CPC742_2023	CNRVC230241	dfrA1	G248T(S83I)	C254T(S85L)	Wild type	C505T (R169C)	C13T (Q5STOP)	86.36	90.12 (Del strAB_sul2_floR)	60.88	59.65	57.28
CPC744_2023	CNRVC230245	dfrA1	G248T(S83I)	C254T(S85L)	Wild type	C505T (R169C)	C13T (Q5STOP)	86.36	90.12 (Del strAB_sul2_floR)	60.88	59.65	57.28
CPC747_2023	CNRVC230251	dfrA1	G248T(S83I)	C254T(S85L)	Wild type	C505T (R169C)	C13T (Q5STOP)	86.36	90.12 (Del strAB_sul2_floR)	60.88	59.65	57.28
CPC762_2022	CNRVC230198	dfrA1	G248T(S83I)	C254T(S85L)	Wild type	C505T (R169C)	C13T (Q5STOP)	86.36	90.12 (Del strAB_sul2_floR)	60.88	59.65	57.28
CPC782_2022	CNRVC230200	dfrA1	G248T(S83I)	C254T(S85L)	Wild type	C505T (R169C)	C13T (Q5STOP)	86.36	90.12 (Del strAB_sul2_floR)	60.88	59.65	57.28
CPC787_2022	CNRVC230215	dfrA1	G248T(S83I)	C254T(S85L)	Wild type	C505T (R169C)	C13T (Q5STOP)	86.36	90.12 (Del strAB_sul2_floR)	60.88	59.65	57.28
CPC788_2022	CNRVC230219	dfrA1	G248T(S83I)	C254T(S85L)	Wild type	C505T (R169C)	C13T (Q5STOP)	86.36	90.12 (Del strAB_sul2_floR)	60.88	59.65	57.28
CPC792_2022	CNRVC230195	dfrA1	G248T(S83I)	C254T(S85L)	Wild type	C505T (R169C)	C13T (Q5STOP)	86.36	90.12 (Del strAB_sul2_floR)	60.88	59.65	57.28
CPCGaroua1_2020	CNRVC230188	dfrA1	G248T(S83I)	C254T(S85L)	Wild type	C505T (R169C)	C13T (Q5STOP)	86.36	90.12 (Del strAB_sul2_floR)	60.88	59.65	57.28
CPCGaroua3_2020	CNRVC230190	dfrA1	G248T(S83I)	C254T(S85L)	Wild type	C505T (R169C)	C13T (Q5STOP)	86.36	90.12 (Del strAB_sul2_floR)	60.88	59.65	57.28
/, not detected

### Sheet: Table 5
Appendix 1 Table 5. Accession numbers of the 1742 V. cholerae O1 studied here
Order	Name	Country	Year	Genome coverage (X)	Short read accession nos	Complete or draft genomes	Reference
1	A6	Indonesia	1957		ERR025382		Mutreja et al. Nature 2011
2	6312-CDC	Indonesia	1961		ERR576981		Didelot et al. PLoS Genet 2015
3	6311-CDC	Indonesia	1961		ERR576982		Didelot et al. PLoS Genet 2015
4	A18	India	1977		ERR025384		Mutreja et al. Nature 2011
5	D118-CDC	China	1961		ERR576972		Didelot et al. PLoS Genet 2015
6	2921-CDC	China	1962		ERR579055		Didelot et al. PLoS Genet 2015
7	2894-CDC	China	1961		ERR579057		Didelot et al. PLoS Genet 2015
8	2865-CDC	China	1961		ERR579060		Didelot et al. PLoS Genet 2015
9	63244-CDC	China	1963		ERR576980		Didelot et al. PLoS Genet 2015
10	2881-CDC	China	1961		ERR579058		Didelot et al. PLoS Genet 2015
11	2981-CDC	China	1965		ERR579053		Didelot et al. PLoS Genet 2015
12	CNRVC930027	Egypt	1966		ERR976397		Weill et al. Science 2017
13	CNRVC960976	New Guinea	1962		ERR1879629		Weill et al. Science 2017
14	CNRVC940044	Philippines	1963		ERR1879573		Weill et al. Science 2017
15	2873-CDC	China	1961		ERR579059		Didelot et al. PLoS Genet 2015
16	GD196110-CDC	China	1961		ERR576971		Didelot et al. PLoS Genet 2015
17	CNRVC930061	China	1961		ERR1879565		Weill et al. Science 2017
18	2744-CDC	China	1962		ERR579066		Didelot et al. PLoS Genet 2015
19	CNRVC930060	Philippines	1961		ERR1879564		Weill et al. Science 2017
20	2914-CDC	China	1966		ERR579056		Didelot et al. PLoS Genet 2015
21	2308-CDC	China	1978		ERR579074		Didelot et al. PLoS Genet 2015
22	3289-CDC	China	1978		ERR577143		Didelot et al. PLoS Genet 2015
23	CNRVC950218	Philippines	1973		ERR1879584		Weill et al. Science 2017
24	3075-CDC	China	1974		ERR579050		Didelot et al. PLoS Genet 2015
25	2957-CDC	China	1964		ERR579054		Didelot et al. PLoS Genet 2015
26	2783-CDC	China	1964		ERR579063		Didelot et al. PLoS Genet 2015
27	CNRVC930066	India	1964		ERR1879566		Weill et al. Science 2017
28	CNRVC930036	India	1962		ERR1879562		Weill et al. Science 2017
29	CNRVC950100	Malaysia	1973		ERR1879580		Weill et al. Science 2017
30	CNRVC950641	Myanmar	1972		ERR1879587		Weill et al. Science 2017
31	CNRVC930029	Myanmar	1971		ERR1879559		Weill et al. Science 2017
32	3014-CDC	China	1969		ERR579052		Didelot et al. PLoS Genet 2015
33	CNRVC961077	Thailand	1963		ERR1879633		Weill et al. Science 2017
34	6310-CDC	Indonesia	1961		ERR576983		Didelot et al. PLoS Genet 2015
35	CNRVC930067	Cambodia	1963		ERR1879567		Weill et al. Science 2017
36	CNRVC961129	VietNam	1964		ERR1879634		Weill et al. Science 2017
37	CNRVC950161	VietNam	1966		ERR1879581		Weill et al. Science 2017
38	CNRVC950172	VietNam	1969		ERR1879583		Weill et al. Science 2017
39	CNRVC950165	VietNam	1968		ERR1879582		Weill et al. Science 2017
40	642345-CDC	China	1964		ERR576979		Didelot et al. PLoS Genet 2015
41	CNRVC960800	Iran	1965		ERR1879604		Weill et al. Science 2017
42	CNRVC960778	Iraq	1966		ERR1879602		Weill et al. Science 2017
43	CNRVC960768	Iraq	1966		ERR1879601		Weill et al. Science 2017
44	CNRVC961005	Pakistan	1964		ERR1879630		Weill et al. Science 2017
45	CNRVC960871	Iran	1965		ERR1879606		Weill et al. Science 2017
46	CNRVC960799	Iran	1965		ERR1879603		Weill et al. Science 2017
47	CNRVC930076	Iran	1965		ERR1879568		Weill et al. Science 2017
48	CNRVC960842	Iran	1965		ERR1879605		Weill et al. Science 2017
49	CNRVC960872	Iran	1965		ERR1879607		Weill et al. Science 2017
50	THSTI_GP160bis	India	1980		ERR1880816		Weill et al. Science 2017
51	3538-CDC	China	1981		ERR577140		Didelot et al. PLoS Genet 2015
52	3304-CDC	China	1979		ERR577142		Didelot et al. PLoS Genet 2015
53	CNRVC930171	Cote d'Ivoire	1984		ERR976411		Weill et al. Science 2017
54	CNRVC140134	Portugal	1971		ERR976505		Weill et al. Science 2017
55	CNRVC930033	Israel	1970		ERR1879561		Weill et al. Science 2017
56	CNRVC930044	Lebanon	1970		ERR1879563		Weill et al. Science 2017
57	A4	Unknown	1973		ERR025380		Mutreja et al. Nature 2011
58	CNRVC930167	Algeria	1974		ERR976407		Weill et al. Science 2017
59	CNRVC950431	Morocco	1974		ERR976445		Weill et al. Science 2017
60	1_1970	Israel	1970		ERR042745		Weill et al. Science 2017
61	CNRVC150131	Ukraine	1970		ERR1878613		Weill et al. Science 2017
62	CNRVC961018	Slovakia	1970		ERR1879632		Weill et al. Science 2017
63	CNRVC930030	Slovakia	1970		ERR1879560		Weill et al. Science 2017
64	CNRVC961017	Slovakia	1970		ERR1879631		Weill et al. Science 2017
65	CNRVC150244	Italy	1973		ERR1879541		Weill et al. Science 2017
66	RKI-ZBS2-CH8	Spain	1971		ERR1880796		Weill et al. Science 2017
67	CNRVC950543	Comoros	1975		ERR976453		Weill et al. Science 2017
68	CNRVC950540	Comoros	1975		ERR976452		Weill et al. Science 2017
69	CNRVC950535	Comoros	1975		ERR976451		Weill et al. Science 2017
70	CNRVC950468	Morocco	1972		ERR976447		Weill et al. Science 2017
71	CNRVC950498	Morocco	1972		ERR976450		Weill et al. Science 2017
72	CNRVC140136	Portugal	1971		ERR976507		Weill et al. Science 2017
73	CNRVC950521	Algeria	1975		ERR4175477		Oprea et al. Nat Commun 2020
74	CNRVC950418	France	1974		ERR976444		Weill et al. Science 2017
75	CNRVC930166	Algeria	1975		ERR976406		Weill et al. Science 2017
76	CNRVC070112	Algeria	1981		ERR7139723		Benamrouche et al. Emerg Infect Dis 2022
77	CNRVC070110	Algeria	1980		ERR7139722		Benamrouche et al. Emerg Infect Dis 2022
78	CNRVC950520	Algeria	1975		ERR4175478		Oprea et al. Nat Commun 2020
79	CNRVC950534	Algeria	1975		ERR4175473		Oprea et al. Nat Commun 2020
80	12_1970	Israel	1970		ERR042749		Weill et al. Science 2017
81	CNRVC960951	Libya	1970		ERR976471		Weill et al. Science 2017
82	CNRVC960627	Ghana	1970		ERR976465		Weill et al. Science 2017
83	CNRVC140135	Portugal	1971		ERR976506		Weill et al. Science 2017
84	CNRVC960922	Lebanon	1970		ERR1879628		Weill et al. Science 2017
85	CNRVC930127	Guinea	1970		ERR976403		Weill et al. Science 2017
86	CNRVC950487	Morocco	1972		ERR976449		Weill et al. Science 2017
87	CNRVC930037	Sierra Leone	1970		ERR976398		Weill et al. Science 2017
88	CNRVC950466	Morocco	1972		ERR976446		Weill et al. Science 2017
89	CNRVC960949	Libya	1970		ERR976470		Weill et al. Science 2017
90	CNRVC950559	Tunisia	1971		ERR976455		Weill et al. Science 2017
91	CNRVC950558	Tunisia	1971		ERR976454		Weill et al. Science 2017
92	CNRVC961014	Sierra Leone	1970		ERR976475		Weill et al. Science 2017
93	CNRVC960629	Guinea	1970		ERR976466		Weill et al. Science 2017
94	CNRVC150228	Tunisia	1973		ERR1879436		Weill et al. Science 2017
95	CNRVC950250	Italy	1974		ERR1879585		Weill et al. Science 2017
96	CNRVC950376	Tunisia	1974		ERR976441		Weill et al. Science 2017
97	CNRVC960635	Guinea	1970		ERR976467		Weill et al. Science 2017
98	CNRVC950476	Morocco	1972		ERR976448		Weill et al. Science 2017
99	CNRVC960946	Liberia	1970		ERR976469		Weill et al. Science 2017
100	CNRVC960928	Liberia	1970		ERR976468		Weill et al. Science 2017
101	CNRVC950569	Angola	1970		ERR976457		Weill et al. Science 2017
102	CNRVC950568	Angola	1970		ERR976456		Weill et al. Science 2017
103	RKI-ZBS2-CH19	Angola	1972		ERR1880793		Weill et al. Science 2017
104	CNRVC140137	Portugal	1974		ERR976508		Weill et al. Science 2017
105	CNRVC140139	Portugal	1974		ERR976510		Weill et al. Science 2017
106	NICD_69147	Republic of South Africa	1980		ERR1880786		Weill et al. Science 2017
107	NICD_69173	Republic of South Africa	1980		ERR1880791		Weill et al. Science 2017
108	NICD_69175	Republic of South Africa	1980		ERR1880792		Weill et al. Science 2017
109	CNRVC900123	Malawi	1990		ERR976393		Weill et al. Science 2017
110	CNRVC900105	Angola	1990		ERR976391		Weill et al. Science 2017
111	CNRVC920194	Angola	1990		ERR976396		Weill et al. Science 2017
112	CNRVC900117	Malawi	1990		ERR976392		Weill et al. Science 2017
113	CNRVC920170	Malawi	1989		ERR976394		Weill et al. Science 2017
114	CNRVC900125	Mozambique	1990		ERR1879547		Weill et al. Science 2017
115	CNRVC920049	Malawi	1992		ERR976523		Weill et al. Science 2017
116	A152	Mozambique	1991		ERR018152		Mutreja et al. Nature 2011
117	C8178	Mozambique	1992		ERR1877616		Weill et al. Science 2017
118	A154	Mozambique	1991		ERR018151		Mutreja et al. Nature 2011
119	A155	Mozambique	1991		ERR018150		Mutreja et al. Nature 2011
120	CNRVC950235	Nigeria	1970		ERR976431		Weill et al. Science 2017
121	CNRVC950238	Nigeria	1970		ERR976432		Weill et al. Science 2017
122	CNRVC950087	Chad	1972		ERR976416		Weill et al. Science 2017
123	CNRVC950142	Cameroon	1971		ERR976423		Weill et al. Science 2017
124	CNRVC950140	Cameroon	1971		ERR976421		Weill et al. Science 2017
125	CNRVC930046	Chad	1971		ERR976401		Weill et al. Science 2017
126	CNRVC950040	Chad	1972		ERR976415		Weill et al. Science 2017
127	CNRVC930079	France	1970		ERR1879569		Weill et al. Science 2017
128	CNRVC950105	Burkina Faso	1974		ERR976418		Weill et al. Science 2017
129	CNRVC950343	Senegal	1972		ERR976435		Weill et al. Science 2017
130	CNRVC950345	Senegal	1971		ERR976436		Weill et al. Science 2017
131	CNRVC950340	Senegal	1974		ERR1879586		Weill et al. Science 2017
132	CNRVC950253	Senegal	1973		ERR976433		Weill et al. Science 2017
133	CNRVC950326	Senegal	1974		ERR976434		Weill et al. Science 2017
134	CNRVC950106	Burkina Faso	1974		ERR976419		Weill et al. Science 2017
135	CNRVC950405	Burkina Faso	1974		ERR976443		Weill et al. Science 2017
136	CNRVC950396	Burkina Faso	1974		ERR976442		Weill et al. Science 2017
137	CNRVC950143	Cameroon	1971		ERR976424		Weill et al. Science 2017
138	CNRVC950138	Cameroon	1971		ERR976420		Weill et al. Science 2017
139	CNRVC930042	Cameroon	1971		ERR976400		Weill et al. Science 2017
140	CNRVC950141	Cameroon	1971		ERR976422		Weill et al. Science 2017
141	CNRVC950182	Cote d'Ivoire	1973		ERR976425		Weill et al. Science 2017
142	CNRVC960552	Cote d'Ivoire	1970		ERR976458		Weill et al. Science 2017
143	CNRVC930075	Mali	1970		ERR976402		Weill et al. Science 2017
144	CNRVC960959	Niger	1970		ERR976473		Weill et al. Science 2017
145	CNRVC960971	Niger	1970		ERR976474		Weill et al. Science 2017
146	CNRVC960952	Mali	1970		ERR976472		Weill et al. Science 2017
147	CNRVC950203	Cote d'Ivoire	1970		ERR976428		Weill et al. Science 2017
148	CNRVC950191	Cote d'Ivoire	1973		ERR976427		Weill et al. Science 2017
149	CNRVC950189	Cote d'Ivoire	1973		ERR976426		Weill et al. Science 2017
150	CNRVC950224	Ghana	1971		ERR976430		Weill et al. Science 2017
151	CNRVC960579	Benin	1970		ERR976460		Weill et al. Science 2017
152	CNRVC960575	Benin	1970		ERR976459		Weill et al. Science 2017
153	CNRVC960623	Ghana	1970		ERR976464		Weill et al. Science 2017
154	CNRVC950223	Ghana	1971		ERR976429		Weill et al. Science 2017
155	THSTI_GP106bis	Togo	1975		ERR1880815		Weill et al. Science 2017
156	CNRVC950364	Chad	1972		ERR976439		Weill et al. Science 2017
157	CNRVC950366	Chad	1974		ERR976440		Weill et al. Science 2017
158	CNRVC950358	Chad	1974		ERR976437		Weill et al. Science 2017
159	CNRVC950360	Chad	1974		ERR976438		Weill et al. Science 2017
160	CNRVC930187	Algeria	1982		ERR976413		Weill et al. Science 2017
161	CNRVC150229	Tunisia	1981		ERR1879437		Weill et al. Science 2017
162	CNRVC070108	Algeria	1980		ERR7139721		Benamrouche et al. Emerg Infect Dis 2022
163	CNRVC070113	Algeria	1981		ERR7139724		Benamrouche et al. Emerg Infect Dis 2022
164	CNRVC150217	Ghana-Nigeria	1982		ERR1879391		Weill et al. Science 2017
165	CNRVC980046	Benin	1985		ERR976483		Weill et al. Science 2017
166	F135	Cameroon	1993		ERR1879651		Weill et al. Science 2017
167	CNRVC930164	Algeria	1983		ERR976405		Weill et al. Science 2017
168	CNRVC930168	Algeria	1982		ERR976408		Weill et al. Science 2017
169	CNRVC980041	Mali	1984		ERR976480		Weill et al. Science 2017
170	CNRVC980043	Mali	1985		ERR976481		Weill et al. Science 2017
171	863-CDC	Mauritania	1986		ERR576978		Didelot et al. PLoS Genet 2015
172	CNRVC980040	Burkina Faso	1984		ERR976479		Weill et al. Science 2017
173	CNRVC980048	Burkina Faso	1984		ERR976485		Weill et al. Science 2017
174	CNRVC980049	Burkina Faso	1984		ERR976486		Weill et al. Science 2017
175	CNRVC140132	Angola	1988		ERR976503		Weill et al. Science 2017
176	CNRVC140129	Angola	1988		ERR976500		Weill et al. Science 2017
177	A5	Angola	1989		ERR025381		Mutreja et al. Nature 2011
178	CNRVC920176	Sao Tome	1989		ERR1879552		Weill et al. Science 2017
179	SaoTome21	Sao Tome	1989		ERR1880798		Weill et al. Science 2017
180	CNRVC140131	Angola	1988		ERR976502		Weill et al. Science 2017
181	CNRVC140127	Angola	1988		ERR976498		Weill et al. Science 2017
182	CNRVC140128	Angola	1988		ERR976499		Weill et al. Science 2017
183	CNRVC140130	Angola	1988		ERR976501		Weill et al. Science 2017
184	CNRVC920027	Angola	1992		ERR976522		Weill et al. Science 2017
185	CNRVC950007	Angola	1995		ERR998665		Weill et al. Science 2017
186	CNRVC950002	Angola	1995		ERR998664		Weill et al. Science 2017
187	CNRVC940012	Angola	1994		ERR976533		Weill et al. Science 2017
188	CNRVC940011	Angola	1994		ERR976532		Weill et al. Science 2017
189	CNRVC150245	Cote d'Ivoire	1988		ERR1879542		Weill et al. Science 2017
190	CNRVC150227	Cote d'Ivoire	1988		ERR1879435		Weill et al. Science 2017
191	CNRVC140140	Cote d'Ivoire	1988		ERR976511		Weill et al. Science 2017
192	CNRVC150231	Cote d'Ivoire	1988		ERR1879535		Weill et al. Science 2017
193	CNRVC150210	Cote d'Ivoire	1988		ERR1879384		Weill et al. Science 2017
194	CNRVC140141	Cote d'Ivoire	1988		ERR976512		Weill et al. Science 2017
195	CNRVC950014	Ecuador	1995		ERR1879579		Weill et al. Science 2017
196	CNRVC140121	Brazil	1991		ERR976492		Weill et al. Science 2017
197	V01-CDC	Chile	1991		ERR576950		Didelot et al. PLoS Genet 2015
198	C6706-CDC	Peru	1991		ERR576973		Didelot et al. PLoS Genet 2015
199	688	Mexico	2006		ERR108537		Domman et al. Science 2017
200	A184	Colombia	1992		ERR018146		Mutreja et al. Nature 2011
201	A180	Colombia	1992		ERR018148		Mutreja et al. Nature 2011
202	CNRVC140118	Brazil	1991		ERR976489		Weill et al. Science 2017
203	A177	Colombia	1992		ERR018149		Mutreja et al. Nature 2011
204	A32	Peru	1991		ERR025390		Mutreja et al. Nature 2011
205	A185	Colombia	1992		ERR018156		Mutreja et al. Nature 2011
206	A29	Peru	1991		ERR025388		Mutreja et al. Nature 2011
207	A27	Peru	1991		ERR025378		Mutreja et al. Nature 2011
208	A31	Peru	1991		ERR025389		Mutreja et al. Nature 2011
209	C8799	Uganda	1992		ERR1877636		Weill et al. Science 2017
210	C8798	Uganda	1992		ERR1877619		Weill et al. Science 2017
211	F4170	Nigeria	1997		ERR1879657		Weill et al. Science 2017
212	X190-CDC	Peru	1991		ERR580006		Didelot et al. PLoS Genet 2015
213	A200	Argentina	1992		ERR018168		Mutreja et al. Nature 2011
214	A193	Bolivia	1992		ERR018160		Mutreja et al. Nature 2011
215	A186	Argentina	1992		ERR018158		Mutreja et al. Nature 2011
216	A201	Argentina	1992		ERR018167		Mutreja et al. Nature 2011
217	A231	Mexico	1991		ERR018161		Mutreja et al. Nature 2011
218	A232	Mexico	1991		ERR018159		Mutreja et al. Nature 2011
219	CNRVC140122	Brazil	1992		ERR976493		Weill et al. Science 2017
220	CNRVC930025	French Guiana	1993		ERR1879554		Weill et al. Science 2017
221	CNRVC940183	French Guiana	1994		ERR1879578		Weill et al. Science 2017
222	CNRVC140123	Bolivia	1992		ERR976494		Weill et al. Science 2017
223	CNRVC140125	Bolivia	1992		ERR976496		Weill et al. Science 2017
224	CNRVC140117	Bolivia	1991		ERR976488		Weill et al. Science 2017
225	CNRVC140126	Bolivia	1991		ERR976497		Weill et al. Science 2017
226	A316	Argentina	1993		ERR018181		Mutreja et al. Nature 2011
227	CNRVC140124	Bolivia	1992		ERR976495		Weill et al. Science 2017
228	3024-CDC	China	1973		ERR579051		Didelot et al. PLoS Genet 2015
229	CNRVC960918	Jordan	1970		ERR1879627		Weill et al. Science 2017
230	CNRVC150132	Ukraine	1974		ERR1878614		Weill et al. Science 2017
231	CNRVC930038	Ethiopia	1970		ERR976399		Weill et al. Science 2017
232	CNRVC960596	Ethiopia	1970		ERR976463		Weill et al. Science 2017
233	CNRVC960891	Israel	1970		ERR1879624		Weill et al. Science 2017
234	CNRVC960899	Israel	1970		ERR1879625		Weill et al. Science 2017
235	CNRVC960911	Israel	1970		ERR1879626		Weill et al. Science 2017
236	4_1970	Israel	1970		ERR042748		Weill et al. Science 2017
237	N16961	Bangladesh	1975			LT907989/LT907990	Heidelberg et al. Nature 2000
238	A19	Bangladesh	1971		ERR025385		Mutreja et al. Nature 2011
239	1551-CDC	China	1979		ERR579083		Didelot et al. PLoS Genet 2015
240	132-CDC	China	1978		ERR579087		Didelot et al. PLoS Genet 2015
241	3564-CDC	China	1982		ERR577139		Didelot et al. PLoS Genet 2015
242	2578-CDC	China	1985		ERR579919		Didelot et al. PLoS Genet 2015
243	3626-CDC	China	1983		ERR576995		Didelot et al. PLoS Genet 2015
244	2752-CDC	China	1981		ERR579065		Didelot et al. PLoS Genet 2015
245	1283-CDC	China	1984		ERR579088		Didelot et al. PLoS Genet 2015
246	3633-CDC	China	1984		ERR576988		Didelot et al. PLoS Genet 2015
247	2833-CDC	China	1979		ERR579062		Didelot et al. PLoS Genet 2015
248	3497-CDC	China	1980		ERR577141		Didelot et al. PLoS Genet 2015
249	3735-CDC	China	1988		ERR576987		Didelot et al. PLoS Genet 2015
250	2580-CDC	China	1989		ERR579070		Didelot et al. PLoS Genet 2015
251	3595-CDC	China	1983		ERR576996		Didelot et al. PLoS Genet 2015
252	2574-CDC	China	1980		ERR579072		Didelot et al. PLoS Genet 2015
253	GP152	India	1979		ERR018188		Mutreja et al. Nature 2011
254	3270-CDC	China	1977		ERR579049		Didelot et al. PLoS Genet 2015
255	A397	Bangladesh	1987		ERR018176		Mutreja et al. Nature 2011
256	A22	Bangladesh	1979		ERR025386		Mutreja et al. Nature 2011
257	CNRVC150216	Turkey	1976		ERR1879390		Weill et al. Science 2017
258	CNRVC150214	Romania	1981		ERR1879388		Weill et al. Science 2017
259	RKI-ZBS2-CH99	Turkey	1980		ERR1880797		Weill et al. Science 2017
260	CNRVC150218	Ethiopia	1985		ERR1879392		Weill et al. Science 2017
261	CNRVC150234	Somalia	1985		ERR1879536		Weill et al. Science 2017
262	CNRVC980039	Djibouti	1985		ERR976478		Weill et al. Science 2017
263	CNRVC980044	Djibouti	1985		ERR976482		Weill et al. Science 2017
264	GP60	India	1973		ERR018186		Mutreja et al. Nature 2011
265	GP143	Bahrein	1978		ERR018192		Mutreja et al. Nature 2011
266	CNRVC930170	Democratic Republic of the Congo	1984		ERR976410		Weill et al. Science 2017
267	CNRVC980050	Democratic Republic of the Congo	1984-1986		ERR976487		Weill et al. Science 2017
268	RC9	Kenya	1985			ACHX00000000	Chun et al. Proc Natl Acad Sci USA 2009
269	CNRVC150236	Somalia	1985		ERR1879537		Weill et al. Science 2017
270	CNRVC980047	Democratic Republic of the Congo	1988		ERR976484		Weill et al. Science 2017
271	CNRVC930153	Democratic Republic of the Congo	1993		ERR976525		Weill et al. Science 2017
272	F5197	Zambia	1998		ERR1880764		Weill et al. Science 2017
273	F5198	Zambia	1998		ERR1880765		Weill et al. Science 2017
274	CNRVC930185	Democratic Republic of the Congo	1993		ERR976526		Weill et al. Science 2017
275	CNRVC910429	Democratic Republic of the Congo	1991		ERR976521		Weill et al. Science 2017
276	CNRVC930163	Democratic Republic of the Congo	1988		ERR976404		Weill et al. Science 2017
277	CNRVC920169	Democratic Republic of the Congo	1992		ERR976524		Weill et al. Science 2017
278	B9631	Rwanda	1998		ERR1877614		Weill et al. Science 2017
279	B9632	Rwanda	1998		ERR1877615		Weill et al. Science 2017
280	CNRVC940051	Rwanda	1988		ERR976414		Weill et al. Science 2017
281	CNRVC970056	Burundi	1997		ERR1879636		Weill et al. Science 2017
282	CNRVC960329	Rwanda	1996		ERR998722		Weill et al. Science 2017
283	CNRVC960328	Rwanda	1996		ERR998721		Weill et al. Science 2017
284	CNRVC940143	Democratic Republic of the Congo	1994		ERR976544		Weill et al. Science 2017
285	CNRVC940173	Democratic Republic of the Congo	1994		ERR998659		Weill et al. Science 2017
286	CNRVC960308	Democratic Republic of the Congo	1996		ERR998714		Weill et al. Science 2017
287	CNRVC960312	Rwanda	1996		ERR998715		Weill et al. Science 2017
288	CNRVC960317	Rwanda	1996		ERR998716		Weill et al. Science 2017
289	CNRVC960299	Rwanda	1996		ERR998713		Weill et al. Science 2017
290	CNRVC970058	Democratic Republic of the Congo	1997		ERR998733		Weill et al. Science 2017
291	CNRVC970007	Democratic Republic of the Congo	1997		ERR998724		Weill et al. Science 2017
292	CNRVC970004	Democratic Republic of the Congo	1997		ERR998723		Weill et al. Science 2017
293	C8466	Burundi	1992		ERR1877618		Weill et al. Science 2017
294	C8465	Burundi	1992		ERR1877617		Weill et al. Science 2017
295	CNRVC930409	Rwanda	1993		ERR976528		Weill et al. Science 2017
296	CNRVC930425	Burundi	1993		ERR976530		Weill et al. Science 2017
297	CNRVC930428	Tanzania	1993		ERR976531		Weill et al. Science 2017
298	CNRVC930417	Burundi	1993		ERR976529		Weill et al. Science 2017
299	CNRVC950693	Democratic Republic of the Congo	1995		ERR998667		Weill et al. Science 2017
300	CNRVC940131	Democratic Republic of the Congo	1994		ERR976540		Weill et al. Science 2017
301	CNRVC950746	Democratic Republic of the Congo	1995		ERR998681		Weill et al. Science 2017
302	CNRVC950694	Democratic Republic of the Congo	1995		ERR998668		Weill et al. Science 2017
303	CNRVC950695	Democratic Republic of the Congo	1995		ERR998669		Weill et al. Science 2017
304	F3835	Tanzania	1997		ERR1879655		Weill et al. Science 2017
305	CNRVC970064	Democratic Republic of the Congo	1997		ERR998734		Weill et al. Science 2017
306	CNRVC970176	Democratic Republic of the Congo	1997		ERR976550		Weill et al. Science 2017
307	CNRVC970174	Democratic Republic of the Congo	1997		ERR976548		Weill et al. Science 2017
308	F3403	Zambia_Republic of South Africa	1996		ERR1879654		Weill et al. Science 2017
309	F5096	Malawi	1997		ERR1879658		Weill et al. Science 2017
310	F5097	Malawi	1997		ERR1880761		Weill et al. Science 2017
311	177_3	Zambia	1997		ERR164759		Opintan et al. Microb Genom 2021
312	280_2	Zambia	1996		ERR164757		Opintan et al. Microb Genom 2021
313	20_3	Zambia	1997		ERR164763		Opintan et al. Microb Genom 2021
314	354_2	Zambia	1996		ERR044794		Opintan et al. Microb Genom 2021
315	F3397	Zambia_Republic of South Africa	1996		ERR1879653		Weill et al. Science 2017
316	330_2	Zambia	1997		ERR164760		Opintan et al. Microb Genom 2021
317	329_2	Zambia	1996		ERR164758		Opintan et al. Microb Genom 2021
318	GP140	Malaysia	1978		ERR018193		Mutreja et al. Nature 2011
319	CNRVC920171	VietNam	1983		ERR1879551		Weill et al. Science 2017
320	2757-CDC	China	1987		ERR579064		Didelot et al. PLoS Genet 2015
321	A241	VietNam	1989		ERR018169		Mutreja et al. Nature 2011
322	A245	VietNam	1989		ERR018171		Mutreja et al. Nature 2011
323	A10	Bangladesh	1979		ERR025383		Mutreja et al. Nature 2011
324	2710-CDC	China	1986		ERR579067		Didelot et al. PLoS Genet 2015
325	CNRVC910040	Cambodia	1991		ERR1879548		Weill et al. Science 2017
326	T21-CDC	Thailand	1990		ERR576970		Didelot et al. PLoS Genet 2015
327	A390	Bangladesh	1987		ERR018177		Mutreja et al. Nature 2011
328	PRL5	India	1980		ERR018189		Mutreja et al. Nature 2011
329	CNRVC930174	Sri Lanka	1981		ERR1879571		Weill et al. Science 2017
330	THSTI_V108	India	1990		ERR1880837		Weill et al. Science 2017
331	THSTI_V12	India	1989		ERR1880838		Weill et al. Science 2017
332	THSTI_V149	India	1990		ERR1880839		Weill et al. Science 2017
333	MO10	India	1992			AAKF03000000	Chun et al. Proc Natl Acad Sci USA 2009
334	A330	India	1993		ERR018119		Mutreja et al. Nature 2011
335	A383	Bangladesh	2002		ERR018121		Mutreja et al. Nature 2011
336	2848-CDC	China	1988		ERR579061		Didelot et al. PLoS Genet 2015
337	CNRVC150222	Romania	1987		ERR1879431		Weill et al. Science 2017
338	CNRVC150134	Russian Federation	1990		ERR1878616		Weill et al. Science 2017
339	CNRVC150133	Russian Federation	1990		ERR1878615		Weill et al. Science 2017
340	CNRVC150224	Romania	1990		ERR1879433		Weill et al. Science 2017
341	CNRVC910416	Kurdistan	1991		ERR1879550		Weill et al. Science 2017
342	CNRVC910164	Turkey	1991		ERR1879549		Weill et al. Science 2017
343	F1393	Djibouti	1993		ERR1879652		Weill et al. Science 2017
344	CNRVC930301	Djibouti	1993		ERR1879572		Weill et al. Science 2017
345	CNRVC960276	Sudan	1996		ERR1879600		Weill et al. Science 2017
346	CNRVC960142	Sudan	1996		ERR1879595		Weill et al. Science 2017
347	CNRVC010017	Djibouti	1994		ERR976598		Weill et al. Science 2017
348	CNRVC010018	Djibouti	1994		ERR976599		Weill et al. Science 2017
349	CNRVC940066	Somalia	1994		ERR1879575		Weill et al. Science 2017
350	CNRVC010015	Djibouti	1994		ERR976597		Weill et al. Science 2017
351	CNRVC150251	Kenya	1998		ERR1879543		Weill et al. Science 2017
352	CNRVC150211	Kenya	1998		ERR1879385		Weill et al. Science 2017
353	CNRVC150252	Kenya	1998		ERR1879544		Weill et al. Science 2017
354	CNRVC970175	Djibouti	1997		ERR976549		Weill et al. Science 2017
355	CNRVC150254	Ethiopia	1998		ERR1879545		Weill et al. Science 2017
356	CNRVC150213	Ethiopia	1998		ERR1879387		Weill et al. Science 2017
357	CNRVC980158	Djibouti	1997		ERR976565		Weill et al. Science 2017
358	CNRVC970177	Djibouti	1997		ERR976551		Weill et al. Science 2017
359	CNRVC970053	Somalia	1997		ERR998732		Weill et al. Science 2017
360	CNRVC990002	Somalia	1999		ERR976583		Weill et al. Science 2017
361	CNRVC010048	Djibouti	2000		ERR1877938		Weill et al. Science 2017
362	CNRVC010046	Djibouti	2000		ERR1877649		Weill et al. Science 2017
363	CNRVC030392	Somalia	2003		ERR1878095		Weill et al. Science 2017
364	CNRVC030391	Somalia	2003		ERR1878094		Weill et al. Science 2017
365	A109	Unknown	1990		ERR018147		Mutreja et al. Nature 2011
366	1575-CDC	China	1990		ERR579082		Didelot et al. PLoS Genet 2015
367	1583-CDC	China	1991		ERR579081		Didelot et al. PLoS Genet 2015
368	1593-CDC	China	1992		ERR579080		Didelot et al. PLoS Genet 2015
369	CNRVC930172	Algeria	1986		ERR976412		Weill et al. Science 2017
370	CNRVC920172	Algeria	1987		ERR976395		Weill et al. Science 2017
371	CNRVC930169	Algeria	1986		ERR976409		Weill et al. Science 2017
372	CNRVC970008	Algeria	1990		ERR976476		Weill et al. Science 2017
373	CNRVC910347	Morocco	1991		ERR976517		Weill et al. Science 2017
374	CNRVC910349	Morocco	1991		ERR976518		Weill et al. Science 2017
375	CNRVC940137	Morocco	1994		ERR976541		Weill et al. Science 2017
376	6_92	Algeria	1992		ERR7135490		Benamrouche et al. Emerg Infect Dis 2022
377	21_92	Algeria	1992		ERR7135496		Benamrouche et al. Emerg Infect Dis 2022
378	2_92	Algeria	1992		ERR7135490		Benamrouche et al. Emerg Infect Dis 2022
379	CNRVC930255	Morocco	1993		ERR976527		Weill et al. Science 2017
380	CNRVC910386	Morocco	1991		ERR976520		Weill et al. Science 2017
381	CNRVC940179	Morocco	1994		ERR998660		Weill et al. Science 2017
382	CNRVC940180	Morocco	1994		ERR998661		Weill et al. Science 2017
383	CNRVC980038	Sierra Leone	1986		ERR976477		Weill et al. Science 2017
384	CNRVC900108	Guinea	1990		ERR1879546		Weill et al. Science 2017
385	CNRVC910036	Benin	1991		ERR976513		Weill et al. Science 2017
386	CNRVC940035	Cote d'Ivoire	1993		ERR976536		Weill et al. Science 2017
387	CNRVC940030	Cote d'Ivoire	1993		ERR976534		Weill et al. Science 2017
388	CNRVC940147	Liberia	1994		ERR976545		Weill et al. Science 2017
389	CNRVC940162	Liberia	1994		ERR976546		Weill et al. Science 2017
390	CNRVC910375	Cote d'Ivoire	1991		ERR976519		Weill et al. Science 2017
391	CNRVC950700	Burkina Faso	1995		ERR998671		Weill et al. Science 2017
392	CNRVC950702	Burkina Faso	1995		ERR998672		Weill et al. Science 2017
393	CNRVC980421	Cote d'Ivoire	1998		ERR976582		Weill et al. Science 2017
394	CNRVC980420	Cote d'Ivoire	1998		ERR976581		Weill et al. Science 2017
395	CNRVC910266	Benin	1991		ERR976514		Weill et al. Science 2017
396	CNRVC910267	Benin	1991		ERR976515		Weill et al. Science 2017
397	CNRVC910279	Niger	1991		ERR976516		Weill et al. Science 2017
398	CNRVC950011	Cameroon	1995		ERR998666		Weill et al. Science 2017
399	CNRVC940184	Chad	1994		ERR998662		Weill et al. Science 2017
400	CNRVC940163	Chad	1994		ERR998656		Weill et al. Science 2017
401	CNRVC980418	Sierra Leone	1998		ERR976580		Weill et al. Science 2017
402	CNRVC940034	Cote d'Ivoire	1994		ERR976535		Weill et al. Science 2017
403	CNRVC970036	Cameroon	1997		ERR998731		Weill et al. Science 2017
404	CNRVC970022	Cameroon	1997		ERR998727		Weill et al. Science 2017
405	CNRVC970024	Cameroon	1997		ERR998728		Weill et al. Science 2017
406	CNRVC980328	Cameroon	1998		ERR976570		Weill et al. Science 2017
407	CNRVC980323	Cameroon	1998		ERR976568		Weill et al. Science 2017
408	CNRVC980061	Cameroon	1998		ERR976562		Weill et al. Science 2017
409	CNRVC990329	Cameroon	1999		ERR1879650		Weill et al. Science 2017
410	CNRVC980060	Cameroon	1998		ERR976561		Weill et al. Science 2017
411	CNRVC940190	Niger	1994		ERR998663		Weill et al. Science 2017
412	CNRVC970028	Democratic Republic of the Congo	1997		ERR998730		Weill et al. Science 2017
413	CNRVC970027	Democratic Republic of the Congo	1997		ERR998729		Weill et al. Science 2017
414	CNRVC970135	Democratic Republic of the Congo	1997		ERR998746		Weill et al. Science 2017
415	CNRVC990256	Republic of the Congo	1999		ERR1879647		Weill et al. Science 2017
416	CNRVC970113	Democratic Republic of the Congo	1997		ERR998741		Weill et al. Science 2017
417	CNRVC980034	Republic of the Congo	1998		ERR976560		Weill et al. Science 2017
418	CNRVC970170	Gabon	1997		ERR976547		Weill et al. Science 2017
419	CNRVC980030	Republic of the Congo	1998		ERR976559		Weill et al. Science 2017
420	CNRVC960118	Democratic Republic of the Congo	1996		ERR998694		Weill et al. Science 2017
421	CNRVC960218	Democratic Republic of the Congo	1996		ERR998698		Weill et al. Science 2017
422	CNRVC960124	Democratic Republic of the Congo	1996		ERR998696		Weill et al. Science 2017
423	CNRVC960127	Democratic Republic of the Congo	1996		ERR998697		Weill et al. Science 2017
424	CNRVC970075	Central African Republic	1997		ERR998735		Weill et al. Science 2017
425	CNRVC970141	Central African Republic	1997		ERR998747		Weill et al. Science 2017
426	CNRVC970126	Central African Republic	1997		ERR998744		Weill et al. Science 2017
427	CNRVC970143	Central African Republic	1997		ERR998748		Weill et al. Science 2017
428	CNRVC970108	Central African Republic	1997		ERR998737		Weill et al. Science 2017
429	CNRVC970079	Central African Republic	1997		ERR998736		Weill et al. Science 2017
430	CNRVC970127	Central African Republic	1997		ERR998745		Weill et al. Science 2017
431	CNRVC970109	Central African Republic	1997		ERR998738		Weill et al. Science 2017
432	VC51	India	1992		ERR018124		Mutreja et al. Nature 2011
433	4670	Bangladesh	1991		ERR019883		Mutreja et al. Nature 2011
434	MJ1485	Bangladesh	1994		ERR018120		Mutreja et al. Nature 2011
435	MJ1236	Bangladesh	1994			CP001485/CP001486	Chun et al. Proc Natl Acad Sci USA 2009
436	MAB037	Bangladesh	2012		DRR335721		Monir et al. Microbiol Spectr 2022
437	MAB035	Bangladesh	2012		DRR335720		Monir et al. Microbiol Spectr 2022
438	MAB039	Bangladesh	2012		DRR335723		Monir et al. Microbiol Spectr 2022
439	A346_2	Bangladesh	1994		ERR018179		Mutreja et al. Nature 2011
440	CNRVC150223	Lebanon	1993		ERR1879432		Weill et al. Science 2017
441	CNRVC150215	Lebanon	1993		ERR1879389		Weill et al. Science 2017
442	CNRVC150230	Italy	1994		ERR1879438		Weill et al. Science 2017
443	CNRVC940149	Albania	1994		ERR1879577		Weill et al. Science 2017
444	RKI-ZBS2-CH218	Turkey	1994		ERR1880794		Weill et al. Science 2017
445	Gaz11	Palestine	1994		ERR042733		Weill et al. Science 2017
446	Gaz2	Palestine	1994		ERR042729		Weill et al. Science 2017
447	Gaz21	Palestine	1994		ERR042738		Weill et al. Science 2017
448	CNRVC150219	Romania	1994		ERR1879393		Weill et al. Science 2017
449	CNRVC070120	Algeria	1994		ERR1878555		Weill et al. Science 2017
450	CNRVC070154	Algeria	1994		ERR1878560		Weill et al. Science 2017
451	CNRVC950798	Iraq	1995		ERR1879593		Weill et al. Science 2017
452	CNRVC950800	Iraq	1995		ERR1879594		Weill et al. Science 2017
453	CNRVC950792	Iraq	1995		ERR1879588		Weill et al. Science 2017
454	CNRVC030438	Iraq	2003		ERR1878096		Weill et al. Science 2017
455	F5149	Mozambique	1997		ERR1880763		Weill et al. Science 2017
456	NICD_16230	Republic of South Africa	2001		ERR1880785		Weill et al. Science 2017
457	NICD_14191	Republic of South Africa	2001		ERR1880778		Weill et al. Science 2017
458	NICD_14794	Republic of South Africa	2001		ERR1880779		Weill et al. Science 2017
459	NICD_15070	Republic of South Africa	2001		ERR1880780		Weill et al. Science 2017
460	NICD_4076	Republic of South Africa	2001		ERR1880790		Weill et al. Science 2017
461	NICD_1405	Republic of South Africa	2001		ERR1880777		Weill et al. Science 2017
462	NICD_1242	Republic of South Africa	2001		ERR1880775		Weill et al. Science 2017
463	NICD_1264	Republic of South Africa	2001		ERR1880776		Weill et al. Science 2017
464	NICD_1241	Republic of South Africa	2001		ERR1880774		Weill et al. Science 2017
465	NICD_15104	Republic of South Africa	2001		ERR1880781		Weill et al. Science 2017
466	NICD_16879	Republic of South Africa	2001		ERR1880788		Weill et al. Science 2017
467	NICD_273	Republic of South Africa	1998		ERR1880789		Weill et al. Science 2017
468	F8479	Republic of South Africa	2002		ERR1880769		Weill et al. Science 2017
469	F8478	Republic of South Africa	2002		ERR1880768		Weill et al. Science 2017
470	CNRVC990019	Mozambique	1999		ERR976585		Weill et al. Science 2017
471	CNRVC990038	Mozambique	1999		ERR976586		Weill et al. Science 2017
472	CNRVC990039	Mozambique	1999		ERR976587		Weill et al. Science 2017
473	NICD_15907	Republic of South Africa	2001		ERR1880782		Weill et al. Science 2017
474	NICD_16744	Republic of South Africa	2001		ERR1877613		Weill et al. Science 2017
475	NICD_16756	Republic of South Africa	2001		ERR1880787		Weill et al. Science 2017
476	NICD_16211	Republic of South Africa	2001		ERR1880784		Weill et al. Science 2017
477	NICD_15959	Republic of South Africa	2001		ERR1880783		Weill et al. Science 2017
478	Zim_27	Zimbabwe	2009		ERR044800		Weill et al. Science 2017
479	Zim_25	Zimbabwe	2009		ERR044799		Weill et al. Science 2017
480	B_64	Mozambique	2004		ERR044797		Weill et al. Science 2017
481	B33	Mozambique	2004			ACHZ00000000	Chun et al. Proc Natl Acad Sci USA 2009
482	1346	Mozambique	2005		ERR025356		Mutreja et al. Nature 2011
483	1362	Mozambique	2005		ERR025367		Mutreja et al. Nature 2011
484	1627	Mozambique	2005		ERR025377		Mutreja et al. Nature 2011
485	CNRVC930003	India	1992		ERR1879553		Weill et al. Science 2017
486	THSTI_V157	India	1991		ERR1880841		Weill et al. Science 2017
487	V212-1	India	1991		ERR018125		Mutreja et al. Nature 2011
488	THSTI_V156	India	1991		ERR1880840		Weill et al. Science 2017
489	116072	Mexico	1991		ERR044779		Domman et al. Science 2017
490	33297_1993	Mexico	1993		ERR163240		Domman et al. Science 2017
491	54267_1994	Mexico	1994		ERR163241		Domman et al. Science 2017
492	54328_1994	Mexico	1994		ERR163242		Domman et al. Science 2017
493	82	Mexico	1998		ERR108516		Domman et al. Science 2017
494	87667	Mexico	1993		ERR044785		Domman et al. Science 2017
495	87662	Mexico	1993		ERR044786		Domman et al. Science 2017
496	Mex6	Mexico	1992		ERR042754		Domman et al. Science 2017
497	116075	Mexico	1992		ERR044783		Domman et al. Science 2017
498	54	Mexico	1999		ERR108518		Domman et al. Science 2017
499	85	Mexico	2000		ERR108522		Domman et al. Science 2017
500	60483_1995	Mexico	1995		ERR163244		Domman et al. Science 2017
501	60452_1995	Mexico	1995		ERR163243		Domman et al. Science 2017
502	116073	Mexico	1991		ERR044781		Domman et al. Science 2017
503	95430	Mexico	1997		ERR044791		Domman et al. Science 2017
504	838	Mexico	1999		ERR108517		Domman et al. Science 2017
505	CNRVC150220	Pakistan	1992		ERR1879429		Weill et al. Science 2017
506	CNRVC150221	Romania	1991		ERR1879430		Weill et al. Science 2017
507	CNRVC940047	Romania	1991		ERR1879574		Weill et al. Science 2017
508	4039-CDC	China	1993		ERR576986		Didelot et al. PLoS Genet 2015
509	200106-CDC	China	2001		ERR579313		Didelot et al. PLoS Genet 2015
510	CNRVC150239	Cambodia	1993		ERR1879538		Weill et al. Science 2017
511	93284-CDC	China	1993		ERR576977		Didelot et al. PLoS Genet 2015
512	129-CDC	China	1994		ERR579311		Didelot et al. PLoS Genet 2015
513	1525-CDC	China	1994		ERR579986		Didelot et al. PLoS Genet 2015
514	CNRVC930155	Thailand	1993		ERR1879570		Weill et al. Science 2017
515	2530-CDC	China	1996		ERR579073		Didelot et al. PLoS Genet 2015
516	CNRVC010100	Indonesia	2001		ERR1877943		Weill et al. Science 2017
517	9-CDC	China	2001		ERR579309		Didelot et al. PLoS Genet 2015
518	V011506-CDC	China	2001		ERR576951		Didelot et al. PLoS Genet 2015
519	4113	VietNam	2003		ERR025364		Mutreja et al. Nature 2011
520	4111	VietNam	2002		ERR019880		Mutreja et al. Nature 2011
521	147-CDC	China	2002		ERR579085		Didelot et al. PLoS Genet 2015
522	4121	VietNam	2004		ERR025362		Mutreja et al. Nature 2011
523	4110	VietNam	1995		ERR019879		Mutreja et al. Nature 2011
524	4070-CDC	China	1994		ERR576985		Didelot et al. PLoS Genet 2015
525	2657-CDC	China	1995		ERR579068		Didelot et al. PLoS Genet 2015
526	956-CDC	China	2001		ERR576975		Didelot et al. PLoS Genet 2015
527	SC2000-CDC	China	2000		ERR579091		Didelot et al. PLoS Genet 2015
528	SC1998_242-1-CDC	China	1998		ERR579092		Didelot et al. PLoS Genet 2015
529	143-CDC	China	2001		ERR579086		Didelot et al. PLoS Genet 2015
530	4672	Bangladesh	2000		ERR019884		Mutreja et al. Nature 2011
531	SC1998_098-1-CDC	China	1998		ERR579114		Didelot et al. PLoS Genet 2015
532	1627-CDC	China	1997		ERR579078		Didelot et al. PLoS Genet 2015
533	CNRVC990209	Laos	1999		ERR1879645		Weill et al. Science 2017
534	1909-CDC	China	1998		ERR579077		Didelot et al. PLoS Genet 2015
535	CNRVC990194	Cambodia	1999		ERR1879644		Weill et al. Science 2017
536	936-CDC	China	1998		ERR576976		Didelot et al. PLoS Genet 2015
537	4210-CDC	China	1999		ERR576984		Didelot et al. PLoS Genet 2015
538	1944-CDC	China	2000		ERR579076		Didelot et al. PLoS Genet 2015
539	JX1998-1306-1-CDC	China	1998		ERR579093		Didelot et al. PLoS Genet 2015
540	2605-CDC	China	1998		ERR579069		Didelot et al. PLoS Genet 2015
541	1605-CDC	China	1993		ERR579079		Didelot et al. PLoS Genet 2015
542	A130	India	1989		ERR018154		Mutreja et al. Nature 2011
543	A131	India	1989		ERR018153		Mutreja et al. Nature 2011
544	THSTI_V8	India	1989		ERR1880842		Weill et al. Science 2017
545	MG116226	Bangladesh	1991		ERR025396		Mutreja et al. Nature 2011
546	MG116025	Bangladesh	1991		ERR018122		Mutreja et al. Nature 2011
547	V5	India	1989		ERR018127		Mutreja et al. Nature 2011
548	V109	India	1990		ERR018126		Mutreja et al. Nature 2011
549	THSTI_VC63	India	1992		ERR1880844		Weill et al. Science 2017
550	CNRVC940135	Nepal	1994		ERR1879576		Weill et al. Science 2017
551	THSTI_CO368	India	1993		ERR1880805		Weill et al. Science 2017
552	THSTI_CO327	India	1993		ERR1880804		Weill et al. Science 2017
553	F5144	Guinea Bissau	1997		ERR1880762		Weill et al. Science 2017
554	CNRVC960321	Senegal	1996		ERR998718		Weill et al. Science 2017
555	CNRVC960327	Senegal	1996		ERR998720		Weill et al. Science 2017
556	CNRVC960318	Senegal	1996		ERR998717		Weill et al. Science 2017
557	CNRVC960324	Senegal	1996		ERR998719		Weill et al. Science 2017
558	CNRVC150226	Senegal	1994		ERR1879434		Weill et al. Science 2017
559	CNRVC960031	Senegal	1996		ERR998693		Weill et al. Science 2017
560	CNRVC960023	Senegal	1996		ERR998691		Weill et al. Science 2017
561	CNRVC960122	Senegal	1996		ERR998695		Weill et al. Science 2017
562	CNRVC960263	Mauritania	1996		ERR1879599		Weill et al. Science 2017
563	CNRVC960018	Senegal	1996		ERR998690		Weill et al. Science 2017
564	CNRVC960260	Mauritania	1996		ERR1879598		Weill et al. Science 2017
565	CNRVC070123	Algeria	1997		ERR7139724		Benamrouche et al. Emerg Infect Dis 2022
566	CNRVC070162	Algeria	1997		ERR7139726		Benamrouche et al. Emerg Infect Dis 2022
567	CNRVC950758	Cote d'Ivoire	1995		ERR998685		Weill et al. Science 2017
568	CNRVC940128	Guinea	1994		ERR976539		Weill et al. Science 2017
569	CNRVC140133	Guinea Bissau	1994-1995		ERR976504		Weill et al. Science 2017
570	CNRVC940109	Guinea	1994		ERR976538		Weill et al. Science 2017
571	CNRVC940141	Guinea	1994		ERR976542		Weill et al. Science 2017
572	CNRVC950724	Guinea	1995		ERR998677		Weill et al. Science 2017
573	CNRVC950723	Guinea	1995		ERR998676		Weill et al. Science 2017
574	CNRVC960272	Senegal	1996		ERR998710		Weill et al. Science 2017
575	CNRVC950730	Liberia	1995		ERR998679		Weill et al. Science 2017
576	CNRVC950753	Cote d'Ivoire	1995		ERR998682		Weill et al. Science 2017
577	CNRVC940103	Guinea	1994		ERR976537		Weill et al. Science 2017
578	CNRVC950712	Sierra Leone	1995		ERR998675		Weill et al. Science 2017
579	CNRVC940164	Liberia	1994		ERR998657		Weill et al. Science 2017
580	RKI-ZBS2-CH234	Turkey	1994		ERR1880795		Weill et al. Science 2017
581	CNRVC950699	Guinea	1995		ERR998670		Weill et al. Science 2017
582	CNRVC940142	Liberia	1994		ERR976543		Weill et al. Science 2017
583	CNRVC940165	Liberia	1994		ERR998658		Weill et al. Science 2017
584	CNRVC950728	Liberia	1995		ERR998678		Weill et al. Science 2017
585	CNRVC950756	Cote d'Ivoire	1995		ERR998684		Weill et al. Science 2017
586	CNRVC960223	Liberia	1996		ERR998699		Weill et al. Science 2017
587	CNRVC010042	Cote d'Ivoire	2001		ERR1877647		Weill et al. Science 2017
588	CNRVC010038	Cote d'Ivoire	2001		ERR1877646		Weill et al. Science 2017
589	CNRVC030567	Cote d'Ivoire	2003		ERR1878102		Weill et al. Science 2017
590	CNRVC030485	Cote d'Ivoire	2003		ERR1878100		Weill et al. Science 2017
591	CNRVC020404	Cote d'Ivoire	2002		ERR1878089		Weill et al. Science 2017
592	CNRVC980367	Guinea	1998		ERR976574		Weill et al. Science 2017
593	CNRVC030475	Liberia	2003		ERR1878098		Weill et al. Science 2017
594	CNRVC030477	Liberia	2003		ERR1878099		Weill et al. Science 2017
595	CNRVC020393	Liberia	2002		ERR1878088		Weill et al. Science 2017
596	CNRVC020062	Liberia	2002		ERR1877954		Weill et al. Science 2017
597	CNRVC080496	Cote d'Ivoire	2006		ERR1878571		Weill et al. Science 2017
598	L211	Guinea	2012		ERR386666		Weill et al. Science 2017
599	L237	Guinea	2012		ERR386704		Weill et al. Science 2017
600	L233	Guinea	2012		ERR386658		Weill et al. Science 2017
601	CNRVC120195	Guinea Bissau	2012		ERR1878605		Weill et al. Science 2017
602	CNRVC120194	Guinea Bissau	2012		ERR1878604		Weill et al. Science 2017
603	K6979	Guinea Bissau	2008		ERR1880773		Weill et al. Science 2017
604	K6975	Guinea Bissau	2008		ERR1880772		Weill et al. Science 2017
605	CNRVC040206	Guinea	2004		ERR1878112		Weill et al. Science 2017
606	CNRVC060009	Mali	2006		ERR1878149		Weill et al. Science 2017
607	CNRVC070142	Mauritania	2006		ERR1878558		Weill et al. Science 2017
608	CNRVC070124	Mauritania	2005		ERR1878556		Weill et al. Science 2017
609	CNRVC040257	Sierra Leone	2004		ERR1878115		Weill et al. Science 2017
610	CNRVC040303	Senegal	2004		ERR1878117		Weill et al. Science 2017
611	CNRVC040314	Senegal	2004		ERR1878127		Weill et al. Science 2017
612	CNRVC060010	Mali	2005		ERR1878150		Weill et al. Science 2017
613	CNRVC040203	Sierra Leone	2004		ERR1878111		Weill et al. Science 2017
614	CNRVC070144	Mauritania	2005		ERR1878559		Weill et al. Science 2017
615	CNRVC070136	Mauritania	2006		ERR1878557		Weill et al. Science 2017
616	CNRVC960250	Mali	1996		ERR998704		Weill et al. Science 2017
617	CNRVC950707	Mali	1995		ERR998673		Weill et al. Science 2017
618	CNRVC950708	Mali	1995		ERR998674		Weill et al. Science 2017
619	CNRVC950755	Cote d'Ivoire	1995		ERR998683		Weill et al. Science 2017
620	CNRVC950806	Burkina Faso	1995		ERR998688		Weill et al. Science 2017
621	CNRVC950801	Burkina Faso	1995		ERR998687		Weill et al. Science 2017
622	CNRVC960003	Niger	1996		ERR998689		Weill et al. Science 2017
623	CNRVC970147	Benin	1997		ERR998749		Weill et al. Science 2017
624	CNRVC970152	Benin	1997		ERR998750		Weill et al. Science 2017
625	CNRVC950759	Niger	1995		ERR998686		Weill et al. Science 2017
626	CNRVC970019	Cameroon	1997		ERR998726		Weill et al. Science 2017
627	CNRVC970110	Central African Republic	1997		ERR998739		Weill et al. Science 2017
628	CNRVC970112	Central African Republic	1997		ERR998740		Weill et al. Science 2017
629	CNRVC970123	Central African Republic	1997		ERR998742		Weill et al. Science 2017
630	CNRVC980021	Cameroon	1997		ERR976554		Weill et al. Science 2017
631	CNRVC980022	Cameroon	1997		ERR976555		Weill et al. Science 2017
632	CNRVC970125	Central African Republic	1997		ERR998743		Weill et al. Science 2017
633	CNRVC960243	Chad	1996		ERR998702		Weill et al. Science 2017
634	F4169	Nigeria	1997		ERR1879656		Weill et al. Science 2017
635	CNRVC960028	Nigeria	1996		ERR998692		Weill et al. Science 2017
636	CNRVC980396	Cameroon	1998		ERR976577		Weill et al. Science 2017
637	CNRVC980398	Cameroon	1998		ERR976579		Weill et al. Science 2017
638	CNRVC980374	Chad	1998		ERR1879638		Weill et al. Science 2017
639	CNRVC980397	Cameroon	1998		ERR976578		Weill et al. Science 2017
640	CNRVC980395	Cameroon	1998		ERR976576		Weill et al. Science 2017
641	CNRVC960271	Nigeria	1996		ERR998709		Weill et al. Science 2017
642	CNRVC960258	Nigeria	1996		ERR998707		Weill et al. Science 2017
643	CNRVC960252	Nigeria	1996		ERR998705		Weill et al. Science 2017
644	CNRVC960254	Nigeria	1996		ERR998706		Weill et al. Science 2017
645	CNRVC970014	Cameroon	1997		ERR998725		Weill et al. Science 2017
646	CNRVC960246	Cameroon	1996		ERR998703		Weill et al. Science 2017
647	CNRVC960293	Cameroon	1996		ERR998712		Weill et al. Science 2017
648	CNRVC960265	Chad	1996		ERR998708		Weill et al. Science 2017
649	CNRVC960273	Chad	1996		ERR998711		Weill et al. Science 2017
650	CNRVC960234	Chad	1996		ERR998701		Weill et al. Science 2017
651	CNRVC960228	Chad	1996		ERR998700		Weill et al. Science 2017
652	CNRVC980360	Burkina Faso	1998		ERR976573		Weill et al. Science 2017
653	CNRVC980359	Burkina Faso	1998		ERR976572		Weill et al. Science 2017
654	CNRVC000005	Niger	1999		ERR1877637		Weill et al. Science 2017
655	CNRVC000323	Cameroon	2000		ERR1877643		Weill et al. Science 2017
656	CNRVC010023	Cameroon	2000		ERR1877645		Weill et al. Science 2017
657	CNRVC990234	Burkina Faso	1999		ERR1879646		Weill et al. Science 2017
658	CNRVC010108	Togo	2001		ERR1877944		Weill et al. Science 2017
659	CNRVC010206	Burkina Faso	2001		ERR1877949		Weill et al. Science 2017
660	CNRVC010205	Burkina Faso	2001		ERR1877948		Weill et al. Science 2017
661	CNRVC040210	Niger	2004		ERR1878114		Weill et al. Science 2017
662	CNRVC050323	Nigeria	2005		ERR1878146		Weill et al. Science 2017
663	CNRVC050334	Nigeria	2005		ERR1878147		Weill et al. Science 2017
664	CNRVC010120	Chad	2001		ERR1877945		Weill et al. Science 2017
665	CNRVC010203	Chad	2001		ERR1877947		Weill et al. Science 2017
666	CNRVC010123	Chad	2001		ERR1877946		Weill et al. Science 2017
667	CNRVC010221	Cameroon	2001		ERR1877950		Weill et al. Science 2017
668	CNRVC050073	Equatorial Guinea	2005		ERR1878131		Weill et al. Science 2017
669	CNRVC050060	Equatorial Guinea	2005		ERR1878130		Weill et al. Science 2017
670	CNRVC070011	Republic of the Congo	2007		ERR1878549		Weill et al. Science 2017
671	CNRVC070012	Republic of the Congo	2007		ERR1878550		Weill et al. Science 2017
672	CNRVC050008	Cameroon	2005		ERR1878128		Weill et al. Science 2017
673	CNRVC040061	Cameroon	2004		ERR1878105		Weill et al. Science 2017
674	CNRVC040082	Cameroon	2002		ERR1878107		Weill et al. Science 2017
675	CNRVC050011	Cameroon	2005		ERR1878129		Weill et al. Science 2017
676	CNRVC040110	Cameroon	2004		ERR1878108		Weill et al. Science 2017
677	CNRVC040074	Cameroon	2001		ERR1878106		Weill et al. Science 2017
678	CNRVC080764	Cameroon	2008		ERR1878574		Weill et al. Science 2017
679	CNRVC060111	Cameroon	2006		ERR1878152		Weill et al. Science 2017
680	CNRVC080762	Cameroon	2008		ERR1878573		Weill et al. Science 2017
681	CNRVC030084	Benin	2003		ERR1878092		Weill et al. Science 2017
682	CNRVC020367	Benin	2002		ERR1877957		Weill et al. Science 2017
683	CNRVC020361	Benin	2002		ERR1877956		Weill et al. Science 2017
684	CNRVC030082	Benin	2003		ERR1878091		Weill et al. Science 2017
685	CNRVC040127	Benin	2004		ERR1878109		Weill et al. Science 2017
686	CNRVC040209	Niger	2004		ERR1878113		Weill et al. Science 2017
687	K0107	Mali	2003		ERR1880770		Weill et al. Science 2017
688	K0108	Mali	2003		ERR1880771		Weill et al. Science 2017
689	CNRVC040132	Benin	2004		ERR1878110		Weill et al. Science 2017
690	CNRVC060273	Niger	2006		ERR1878545		Weill et al. Science 2017
691	CNRVC070164	Benin	2007		ERR1878561		Weill et al. Science 2017
692	CNRVC080497	Cote d'Ivoire	2006		ERR1878572		Weill et al. Science 2017
693	CNRVC050139	Benin	2005		ERR1878133		Weill et al. Science 2017
694	CNRVC050140	Benin	2005		ERR1878134		Weill et al. Science 2017
695	CNRVC070316	Burkina Faso	2005		ERR1878562		Weill et al. Science 2017
696	CNRVC070334	Burkina Faso	2005		ERR1878563		Weill et al. Science 2017
697	CNRVC060272	Niger	2006		ERR1878544		Weill et al. Science 2017
698	CNRVC060279	Nigeria	2006		ERR1878546		Weill et al. Science 2017
699	CNRVC060280	Nigeria	2006		ERR1878547		Weill et al. Science 2017
700	CNRVC080124	Niger	2008		ERR1878566		Weill et al. Science 2017
701	CNRVC080122	Niger	2008		ERR1878565		Weill et al. Science 2017
702	106_12	Ghana	2012		ERR1953667		Opintan et al. Microb Genom 2021
703	546_12	Ghana	2012		ERR1953623		Opintan et al. Microb Genom 2021
704	780_11	Ghana	2011		ERR1953620		Opintan et al. Microb Genom 2021
705	CNRVC100176	Benin	2010		ERR1878586		Weill et al. Science 2017
706	728_11	Ghana	2011		ERR1953641		Opintan et al. Microb Genom 2021
707	3_11	Ghana	2011		ERR1953633		Opintan et al. Microb Genom 2021
708	79_12	Ghana	2012		ERR1953533		Opintan et al. Microb Genom 2021
709	51_12	Ghana	2012		ERR1953659		Opintan et al. Microb Genom 2021
710	5_11	Ghana	2011		ERR1953631		Opintan et al. Microb Genom 2021
711	19_12	Ghana	2012		ERR1953628		Opintan et al. Microb Genom 2021
712	15_11	Ghana	2011		ERR1953629		Opintan et al. Microb Genom 2021
713	L387	Togo	2010		ERR572571		Weill et al. Science 2017
714	L388	Togo	2010		ERR572572		Weill et al. Science 2017
715	L390	Togo	2010		ERR572574		Weill et al. Science 2017
716	L399	Togo	2011		ERR572582		Weill et al. Science 2017
717	L400	Togo	2011		ERR572840		Weill et al. Science 2017
718	20_10	Ghana	2010		ERR1953651		Opintan et al. Microb Genom 2021
719	20_12	Ghana	2012		ERR1953652		Opintan et al. Microb Genom 2021
720	32_10	Ghana	2010		ERR1953645		Opintan et al. Microb Genom 2021
721	479_11	Ghana	2011		ERR1953630		Opintan et al. Microb Genom 2021
722	17_10	Ghana	2010		ERR1953649		Opintan et al. Microb Genom 2021
723	053_12	Ghana	2012		ERR1953627		Opintan et al. Microb Genom 2021
724	30_11	Ghana	2011		ERR1953634		Opintan et al. Microb Genom 2021
725	25_10	Ghana	2010		ERR1953650		Opintan et al. Microb Genom 2021
726	712-11	Ghana	2011		ERR1024518		Weill et al. Science 2017
727	16_11	Ghana	2011		ERR1953636		Opintan et al. Microb Genom 2021
728	CNRVC100183	Benin	2010		ERR1878587		Weill et al. Science 2017
729	16_10	Ghana	2010		ERR1953647		Opintan et al. Microb Genom 2021
730	749_11	Ghana	2011		ERR1953621		Opintan et al. Microb Genom 2021
731	18_10	Ghana	2010		ERR1953644		Opintan et al. Microb Genom 2021
732	14_10	Ghana	2010		ERR1953646		Opintan et al. Microb Genom 2021
733	17_12	Ghana	2012		ERR1953617		Opintan et al. Microb Genom 2021
734	28_11	Ghana	2011		ERR1953632		Opintan et al. Microb Genom 2021
735	2_11	Ghana	2011		ERR1953638		Opintan et al. Microb Genom 2021
736	THSTI_D3115	India	1998		ERR1880812		Weill et al. Science 2017
737	THSTI_AM305	India	1997		ERR1880801		Weill et al. Science 2017
738	F5333	Tanzania	1998		ERR1880767		Weill et al. Science 2017
739	F5332	Tanzania	1998		ERR1880766		Weill et al. Science 2017
740	CNRVC150243	Kenya	1998		ERR1879540		Weill et al. Science 2017
741	CNRVC980194	Rwanda	1998		ERR976566		Weill et al. Science 2017
742	CNRVC980195	Rwanda	1998		ERR976567		Weill et al. Science 2017
743	CNRVC990015	Uganda	1999		ERR976584		Weill et al. Science 2017
744	CNRVC000043	Uganda	2000		ERR1877638		Weill et al. Science 2017
745	CNRVC000044	Uganda	2000		ERR1877639		Weill et al. Science 2017
746	CNRVC980081	Tanzania	1998		ERR976564		Weill et al. Science 2017
747	CNRVC980080	Tanzania	1998		ERR976563		Weill et al. Science 2017
748	CNRVC980029	Comoros	1998		ERR976558		Weill et al. Science 2017
749	CNRVC980026	Comoros	1998		ERR976557		Weill et al. Science 2017
750	CNRVC980023	Comoros	1998		ERR976556		Weill et al. Science 2017
751	CNRVC000064	Madagascar	2000		ERR976595		Weill et al. Science 2017
752	CNRVC000065	Madagascar	2000		ERR976596		Weill et al. Science 2017
753	CNRVC010055	Madagascar	2001		ERR1877940		Weill et al. Science 2017
754	CNRVC010008	Comoros	2001		ERR1877644		Weill et al. Science 2017
755	CNRVC010051	Madagascar	2000		ERR1877939		Weill et al. Science 2017
756	CNRVC990078	Madagascar	1999		ERR976588		Weill et al. Science 2017
757	CNRVC010045	Comoros	2001		ERR1877648		Weill et al. Science 2017
758	CNRVC000056	Madagascar	1999		ERR976590		Weill et al. Science 2017
759	CNRVC000055	Madagascar	1999		ERR976589		Weill et al. Science 2017
760	CNRVC000085	Comoros	2000		ERR1877640		Weill et al. Science 2017
761	CNRVC000062	Madagascar	2000		ERR976594		Weill et al. Science 2017
762	CNRVC000059	Madagascar	2000		ERR976592		Weill et al. Science 2017
763	CNRVC000060	Madagascar	2000		ERR976593		Weill et al. Science 2017
764	CNRVC000058	Madagascar	2000		ERR976591		Weill et al. Science 2017
765	CNRVC980356	Sudan	1998		ERR976571		Weill et al. Science 2017
766	CNRVC980384	Sudan	1998		ERR976575		Weill et al. Science 2017
767	CNRVC150212	Tanzania	1998		ERR1879386		Weill et al. Science 2017
768	CNRVC150240	Kenya	1998		ERR1879539		Weill et al. Science 2017
769	CNRVC020003	Comoros	2002		ERR1877953		Weill et al. Science 2017
770	CNRVC030593	Comoros	2003		ERR1878103		Weill et al. Science 2017
771	CNRVC030594	Comoros	2003		ERR1878104		Weill et al. Science 2017
772	6197	Kenya	2007		ERR019292		Mutreja et al. Nature 2011
773	6191	Kenya	2005		ERR019288		Mutreja et al. Nature 2011
774	6201	Kenya	2007		ERR019291		Mutreja et al. Nature 2011
775	6194	Kenya	2007		ERR019295		Mutreja et al. Nature 2011
776	6193	Kenya	2005		ERR019296		Mutreja et al. Nature 2011
777	6212	Kenya	2007		ERR019289		Mutreja et al. Nature 2011
778	6214	Kenya	2007		ERR019287		Mutreja et al. Nature 2011
779	6215	Kenya	2005		ERR019297		Mutreja et al. Nature 2011
780	6210	Kenya	2007		ERR019290		Mutreja et al. Nature 2011
781	KNC151	Kenya	2010		ERR117573		Kiiru et al. Plos One 2013
782	KNC147	Kenya	2010		ERR117588		Kiiru et al. Plos One 2013
783	KNC145	Kenya	2010		ERR117571		Kiiru et al. Plos One 2013
784	KNC1888	Kenya	2007		ERR117593		Kiiru et al. Plos One 2013
785	VE3	Kenya	2010		ERR037741		Kiiru et al. Plos One 2013
786	Tanz_56	Tanzania	2012		ERR2442238		Kachwamba et al. BMC Infect Dis 2017
787	Tanz_58	Tanzania	2011		ERR2442245		Kachwamba et al. BMC Infect Dis 2017
788	KNC155	Kenya	2010		ERR117597		Kiiru et al. Plos One 2013
789	KNC8885	Kenya	2010		ERR117595		Kiiru et al. Plos One 2013
790	KNC158	Kenya	2010		ERR117583		Kiiru et al. Plos One 2013
791	KNC156	Kenya	2009		ERR117594		Kiiru et al. Plos One 2013
792	KNC157	Kenya	2009		ERR117592		Kiiru et al. Plos One 2013
793	VE1	Kenya	2010		ERR037738		Kiiru et al. Plos One 2013
794	KNC8880	Kenya	2010		ERR117578		Kiiru et al. Plos One 2013
795	KNC8889	Kenya	2010		ERR117581		Kiiru et al. Plos One 2013
796	VE2	Kenya	2010		ERR037739		Kiiru et al. Plos One 2013
797	KNEXC	Kenya	2009		ERR117555		Kiiru et al. Plos One 2013
798	KNEXXH	Kenya	2009		ERR117556		Kiiru et al. Plos One 2013
799	CNRVC980005	Uganda	1998		ERR976553		Weill et al. Science 2017
800	CNRVC980004	Uganda	1998		ERR976552		Weill et al. Science 2017
801	CNRVC000209	Rwanda	2000		ERR1877641		Weill et al. Science 2017
802	CNRVC000212	Rwanda	2000		ERR1877642		Weill et al. Science 2017
803	CNRVC030469	Democratic Republic of the Congo	2003		ERR1878097		Weill et al. Science 2017
804	CNRVC030032	Democratic Republic of the Congo	2003		ERR1878090		Weill et al. Science 2017
805	CNRVC050077	Democratic Republic of the Congo	2005		ERR1878132		Weill et al. Science 2017
806	CNRVC040299	Democratic Republic of the Congo	2004		ERR1878116		Weill et al. Science 2017
807	CNRVC070067	South Sudan	2007		ERR1878554		Weill et al. Science 2017
808	CNRVC070066	South Sudan	2007		ERR1878553		Weill et al. Science 2017
809	KNC8678	Kenya	2009		ERR114416		Kiiru et al. Plos One 2013
810	KNC11	Kenya	2010		ERR117586		Kiiru et al. Plos One 2013
811	KNE3G	Kenya	2010		ERR117490		Kiiru et al. Plos One 2013
812	KNE3C	Kenya	2010		ERR117473		Kiiru et al. Plos One 2013
813	KNE11B	Kenya	2010		ERR117484		Kiiru et al. Plos One 2013
814	KNC8673	Kenya	2009		ERR114415		Kiiru et al. Plos One 2013
815	KNC56	Kenya	2010		ERR117577		Kiiru et al. Plos One 2013
816	KNC1509	Kenya	2009		ERR117613		Kiiru et al. Plos One 2013
817	KNC8572	Kenya	2009		ERR117612		Kiiru et al. Plos One 2013
818	KNC8675	Kenya	2009		ERR117610		Kiiru et al. Plos One 2013
819	KNC8679	Kenya	2008		ERR117606		Kiiru et al. Plos One 2013
820	KNC206	Kenya	2009		ERR117604		Kiiru et al. Plos One 2013
821	7687	Kenya	2009		ERR028074		Mutreja et al. Nature 2011
822	7684	Kenya	2009		ERR028068		Mutreja et al. Nature 2011
823	7682	Kenya	2009		ERR028066		Mutreja et al. Nature 2011
824	7685	Kenya	2009		ERR028076		Mutreja et al. Nature 2011
825	7686	Kenya	2009		ERR028075		Mutreja et al. Nature 2011
826	KNC8669	Kenya	2010		ERR117599		Kiiru et al. Plos One 2013
827	4621STDY6714774	Kenya	2012		ERR2275162		Weill et al. Nature 2019
828	4621STDY6714778	Kenya	2010		ERR2275163		Weill et al. Nature 2019
829	4621STDY6714763	Kenya	2012		ERR2835765		Weill et al. Nature 2019
830	4621STDY6714768	Kenya	2012		ERR2275161		Weill et al. Nature 2019
831	CNRVC060119	Kenya	2006		ERR1878153		Weill et al. Science 2017
832	CNRVC070020	Djibouti	2007		ERR1878551		Weill et al. Science 2017
833	CNRVC060120	Kenya	2006		ERR1878154		Weill et al. Science 2017
834	A481	Djibouti	2007		ERR018175		Mutreja et al. Nature 2011
835	A483	Djibouti	2007		ERR018172		Mutreja et al. Nature 2011
836	A482	Djibouti	2007		ERR018174		Mutreja et al. Nature 2011
837	KNE170	Kenya	2010		ERR117485		Kiiru et al. Plos One 2013
838	KNE168	Kenya	2010		ERR117569		Kiiru et al. Plos One 2013
839	KNC161	Kenya	2010		ERR117590		Kiiru et al. Plos One 2013
840	KNC233	Kenya	2009		ERR117605		Kiiru et al. Plos One 2013
841	KNC207	Kenya	2009		ERR117609		Kiiru et al. Plos One 2013
842	KNC133	Kenya	2007		ERR117579		Kiiru et al. Plos One 2013
843	KNC135	Kenya	2009		ERR117572		Kiiru et al. Plos One 2013
844	KNC1420	Kenya	2009		ERR117607		Kiiru et al. Plos One 2013
845	KNE134	Kenya	2009		ERR117480		Kiiru et al. Plos One 2013
846	KNE134B	Kenya	2009		ERR117482		Kiiru et al. Plos One 2013
847	CNRVC980324	Rwanda	1998		ERR976569		Weill et al. Science 2017
848	CNRVC010061	Burundi	2001		ERR1877941		Weill et al. Science 2017
849	CNRVC010062	Burundi	2001		ERR1877942		Weill et al. Science 2017
850	CNRVC010254	Democratic Republic of the Congo	2001		ERR1877952		Weill et al. Science 2017
851	CNRVC060153	Democratic Republic of the Congo	2006		ERR1878155		Weill et al. Science 2017
852	CNRVC050284	Democratic Republic of the Congo	2005		ERR1878136		Weill et al. Science 2017
853	CNRVC080383	South Sudan	2008		ERR1878569		Weill et al. Science 2017
854	L284	Democratic Republic of the Congo	2008		ERR572757		Weill et al. Science 2017
855	3	Democratic Republic of the Congo	2009		ERR386690		Weill et al. Science 2017
856	Tanz_60	Tanzania	2012		ERR2442252		Kachwamba et al. BMC Infect Dis 2017
857	217	Democratic Republic of the Congo	2009		ERR386672		Weill et al. Science 2017
858	L78	Democratic Republic of the Congo	2009		ERR572538		Weill et al. Science 2017
859	4784	Tanzania	2009		ERR025370		Mutreja et al. Nature 2011
860	L363	Democratic Republic of the Congo	2013		ERR572559		Weill et al. Science 2017
861	L377	Democratic Republic of the Congo	2013		ERR572836		Weill et al. Science 2017
862	CTMA-1439	Democratic Republic of the Congo	2015		ERR3269029		Irenge et al. PLoS Negl Trop Dis 2020
863	CTMA-1420	Democratic Republic of the Congo	2015		ERR3269010		Irenge et al. PLoS Negl Trop Dis 2020
864	CNRVC150071	Democratic Republic of the Congo	2015		ERR2265651		Weill et al. Nature 2019
865	CNRVC150056	Democratic Republic of the Congo	2015		ERR2265650		Weill et al. Nature 2019
866	CNRVC160460	Democratic Republic of the Congo	2016		ERR6614159		Hounmanou et al. Emerg Infect Dis 2023
867	Tanz_100_1	Tanzania	2015		ERR2442221		Kachwamba et al. BMC Infect Dis 2017
868	Tanz_78	Tanzania	2015		ERR2442232		Kachwamba et al. BMC Infect Dis 2017
869	CNRVC150256	Democratic Republic of the Congo	2015		ERR2265661		Weill et al. Nature 2019
870	CNRVC160448	Democratic Republic of the Congo	2016		ERR6613988		Hounmanou et al. Emerg Infect Dis 2023
871	CTMA-1449	Democratic Republic of the Congo	2016		ERR3269038		Irenge et al. PLoS Negl Trop Dis 2020
872	CNRVC170311	Democratic Republic of the Congo	2017		ERR6614190		Hounmanou et al. Emerg Infect Dis 2023
873	CNRVC170307	Democratic Republic of the Congo	2017		ERR6614164		Hounmanou et al. Emerg Infect Dis 2023
874	CNRVC170306	Democratic Republic of the Congo	2017		ERR6614163		Hounmanou et al. Emerg Infect Dis 2023
875	CNRVC170309	Democratic Republic of the Congo	2017		ERR6614166		Hounmanou et al. Emerg Infect Dis 2023
876	CNRVC180010	Democratic Republic of the Congo	2018		ERR6614196		Hounmanou et al. Emerg Infect Dis 2023
877	CNRVC180044	Democratic Republic of the Congo	2018		ERR6614564		Hounmanou et al. Emerg Infect Dis 2023
878	CNRVC180042	Democratic Republic of the Congo	2018		ERR6614562		Hounmanou et al. Emerg Infect Dis 2023
879	CNRVC170312	Democratic Republic of the Congo	2017		ERR6614191		Hounmanou et al. Emerg Infect Dis 2023
880	CNRVC210067	Democratic Republic of the Congo	2020		ERR6614597		Hounmanou et al. Emerg Infect Dis 2023
881	CNRVC210009	Democratic Republic of the Congo	2020		ERR6614576		Hounmanou et al. Emerg Infect Dis 2023
882	CNRVC210063	Democratic Republic of the Congo	2020		ERR6614594		Hounmanou et al. Emerg Infect Dis 2023
883	CNRVC210055	Democratic Republic of the Congo	2020		ERR6614593		Hounmanou et al. Emerg Infect Dis 2023
884	CNRVC210004	Democratic Republic of the Congo	2019		ERR6614569		Hounmanou et al. Emerg Infect Dis 2023
885	CNRVC210065	Democratic Republic of the Congo	2020		ERR6614595		Hounmanou et al. Emerg Infect Dis 2023
886	L342	Democratic Republic of the Congo	2001		ERR572810		Weill et al. Science 2017
887	CNRVC010243	Democratic Republic of the Congo	2001		ERR1877951		Weill et al. Science 2017
888	CNRVC020284	Democratic Republic of the Congo	2002		ERR1877955		Weill et al. Science 2017
889	CNRVC030293	Democratic Republic of the Congo	2003		ERR1878093		Weill et al. Science 2017
890	259_1	Zambia	2004		ERR164773		Opintan et al. Microb Genom 2021
891	169_12	Zambia	2003		ERR164765		Weill et al. Science 2017
892	204_12	Zambia	2003		ERR044795		Weill et al. Science 2017
893	329_1	Zambia	2004		ERR164768		Opintan et al. Microb Genom 2021
894	218_2	Zambia	2003		ERR164766		Opintan et al. Microb Genom 2021
895	CP1041	Zambia	2004		SRR227309		Katz et al. mBio 2013
896	336_1	Zambia	2004		ERR164776		Opintan et al. Microb Genom 2021
897	CP1040	Zambia	2004		SRR227307		Unpublished EBI-ENA
898	CNRVC030519	Democratic Republic of the Congo	2002		ERR1878101		Weill et al. Science 2017
899	CNRVC070045	Democratic Republic of the Congo	2007		ERR1878552		Weill et al. Science 2017
900	CNRVC060003	Democratic Republic of the Congo	2006		ERR1878148		Weill et al. Science 2017
901	2	Democratic Republic of the Congo	2009		ERR386683		Weill et al. Science 2017
902	CNRVC080370	Democratic Republic of the Congo	2008		ERR1878568		Weill et al. Science 2017
903	CNRVC080133	Democratic Republic of the Congo	2008		ERR1878567		Weill et al. Science 2017
904	CNRVC100062	Zambia	2010		ERR1878582		Weill et al. Science 2017
905	CNRVC100057	Zambia	2010		ERR1878581		Weill et al. Science 2017
906	CNRVC070530	Democratic Republic of the Congo	2007		ERR1878564		Weill et al. Science 2017
907	L283	Democratic Republic of the Congo	2008		ERR572756		Weill et al. Science 2017
908	L354	Democratic Republic of the Congo	2011		ERR572821		Weill et al. Science 2017
909	L268	Zambia	2012		ERR386661		Weill et al. Science 2017
910	L273	Zambia	2012		ERR386656		Weill et al. Science 2017
911	L254	Zambia	2012		ERR386663		Weill et al. Science 2017
912	Tanz_20	Tanzania	2015		ERR2442229		Kachwamba et al. BMC Infect Dis 2017
913	Tanz_65	Tanzania	2015		ERR2442226		Kachwamba et al. BMC Infect Dis 2017
914	CNRVC140013	Democratic Republic of the Congo	2014		ERR1878608		Weill et al. Science 2017
915	CNRVC140012	Democratic Republic of the Congo	2014		ERR1878607		Weill et al. Science 2017
916	L372	Democratic Republic of the Congo	2013		ERR572563		Weill et al. Science 2017
917	L1	Democratic Republic of the Congo	2009		ERR572514		Weill et al. Science 2017
918	726	Democratic Republic of the Congo	2009		ERR386698		Weill et al. Science 2017
919	622	Democratic Republic of the Congo	2009		ERR386629		Weill et al. Science 2017
920	CNRVC140069	South Sudan	2014		ERR2265645		Weill et al. Nature 2019
921	CNRVC140077	South Sudan	2014		ERR2265647		Weill et al. Nature 2019
922	CNRVC140054	South Sudan	2014		ERR2265591		Weill et al. Nature 2019
923	CNRVC140072	South Sudan	2014		ERR2265646		Weill et al. Nature 2019
924	CNRVC150141	South Sudan	2015		ERR2265653		Weill et al. Nature 2019
925	CNRVC140079	South Sudan	2014		ERR2265648		Weill et al. Nature 2019
926	CNRVC150165	South Sudan	2015		ERR2265654		Weill et al. Nature 2019
927	CNRVC160462	South Sudan	2016		ERR2265668		Weill et al. Nature 2019
928	CNRVC160461	South Sudan	2016		ERR2265667		Weill et al. Nature 2019
929	CNRVC170164	South Sudan	2017		ERR2265672		Weill et al. Nature 2019
930	CNRVC170165	South Sudan	2017		ERR2265673		Weill et al. Nature 2019
931	CNRVC170161	South Sudan	2017		ERR2265671		Weill et al. Nature 2019
932	CNRVC170159	South Sudan	2017		ERR2265669		Weill et al. Nature 2019
933	CNRVC170160	South Sudan	2017		ERR2265670		Weill et al. Nature 2019
934	L204	Democratic Republic of the Congo	2012		ERR386711		Weill et al. Science 2017
935	L193	Democratic Republic of the Congo	2012		ERR386712		Weill et al. Science 2017
936	L184	Democratic Republic of the Congo	2012		ERR572548		Weill et al. Science 2017
937	L310	Democratic Republic of the Congo	2011		ERR572781		Weill et al. Science 2017
938	L174	Democratic Republic of the Congo	2012		ERR386688		Weill et al. Science 2017
939	L198	Democratic Republic of the Congo	2012		ERR386695		Weill et al. Science 2017
940	L201	Democratic Republic of the Congo	2012		ERR386647		Weill et al. Science 2017
941	CNRVC110266	Central African Republic	2011		ERR1878602		Weill et al. Science 2017
942	CNRVC110272	Central African Republic	2011		ERR1878603		Weill et al. Science 2017
943	L300	Democratic Republic of the Congo	2011		ERR572772		Weill et al. Science 2017
944	L384	Democratic Republic of the Congo	2013		ERR572837		Weill et al. Science 2017
945	L339	Democratic Republic of the Congo	2012		ERR572807		Weill et al. Science 2017
946	CTMA-1410	Democratic Republic of the Congo	2015		ERR3269000		Irenge et al. PLoS Negl Trop Dis 2020
947	CTMA-1408	Democratic Republic of the Congo	2015		ERR3268998		Irenge et al. PLoS Negl Trop Dis 2020
948	CTMA-1421	Democratic Republic of the Congo	2015		ERR3269011		Irenge et al. PLoS Negl Trop Dis 2020
949	CTMA-1442	Democratic Republic of the Congo	2016		ERR3269031		Irenge et al. PLoS Negl Trop Dis 2020
950	CTMA-1478	Democratic Republic of the Congo	2017		ERR3269064		Irenge et al. PLoS Negl Trop Dis 2020
951	CTMA-1425	Democratic Republic of the Congo	2016		ERR3269015		Irenge et al. PLoS Negl Trop Dis 2020
952	CNRVC160426	Democratic Republic of the Congo	2016		ERR3891239		Breurec et al. Emerg Infect Dis 2021
953	CNRVC160427	Democratic Republic of the Congo	2016		ERR3890505		Breurec et al. Emerg Infect Dis 2021
954	CNRVC160431	Democratic Republic of the Congo	2016		ERR3890507		Breurec et al. Emerg Infect Dis 2021
955	CNRVC160429	Democratic Republic of the Congo	2016		ERR3890506		Breurec et al. Emerg Infect Dis 2021
956	CNRVC190054	Central African Republic	2016		ERR3890517		Breurec et al. Emerg Infect Dis 2021
957	CNRVC160164	Central African Republic	2016		ERR3891236		Breurec et al. Emerg Infect Dis 2021
958	CNRVC160163	Central African Republic	2016		ERR3891235		Breurec et al. Emerg Infect Dis 2021
959	THSTI_AM232	India	1996		ERR1880800		Weill et al. Science 2017
960	CNRVC960215	India	1996		ERR1879597		Weill et al. Science 2017
961	CNRVC990299	Afghanistan	1999		ERR1879649		Weill et al. Science 2017
962	CNRVC990298	Afghanistan	1999		ERR1879648		Weill et al. Science 2017
963	PRL64	India	1992		ERR018195		Mutreja et al. Nature 2011
964	THSTI_C18932	India	1997		ERR1880802		Weill et al. Science 2017
965	CNRVC970077	India	1997		ERR1879637		Weill et al. Science 2017
966	THSTI_E1206	India	1999		ERR1880813		Weill et al. Science 2017
967	THSTI_CRC19	India	2000		ERR1880810		Weill et al. Science 2017
968	THSTI_CRC15	India	2000		ERR1880809		Weill et al. Science 2017
969	THSTI_H11801	India	2002		ERR1880817		Weill et al. Science 2017
970	THSTI_RC12	India	2001		ERR1880836		Weill et al. Science 2017
971	THSTI_I17260	India	2003		ERR1880820		Weill et al. Science 2017
972	THSTI_J4770	India	2004		ERR1880830		Weill et al. Science 2017
973	MBRN14	India	2004		ERR018130		Mutreja et al. Nature 2011
974	THSTI_J16173	India	2004		ERR1880829		Weill et al. Science 2017
975	4322	India	2004		ERR019881		Mutreja et al. Nature 2011
976	4339	India	2004		ERR025361		Mutreja et al. Nature 2011
977	4656	India	2006		ERR018112		Mutreja et al. Nature 2011
978	4646	India	2007		ERR025372		Mutreja et al. Nature 2011
979	MAB008	Bangladesh	2006		DRR335698		Monir et al. Microbiol Spectr 2022
980	MAB006	Bangladesh	2005		DRR335696		Monir et al. Microbiol Spectr 2022
981	MAB004	Bangladesh	2005		DRR335694		Monir et al. Microbiol Spectr 2022
982	4552	India	2007		ERR025368		Mutreja et al. Nature 2011
983	4551	India	2007		ERR025357		Mutreja et al. Nature 2011
984	4593	India	2007		ERR025359		Mutreja et al. Nature 2011
985	4605	India	2007		ERR018111		Mutreja et al. Nature 2011
986	THSTI_IDH0002	India	2007		ERR1880821		Weill et al. Science 2017
987	4488	India	2006		ERR025369		Mutreja et al. Nature 2011
988	AHV1003-CDC	China	2010		ERR576974		Didelot et al. PLoS Genet 2015
989	CP1042	Thailand	2010		SRR227324		Katz et al. mBio 2013
990	2255-CDC	China	2008		ERR579075		Didelot et al. PLoS Genet 2015
991	4122	VietNam	2007		ERR019885		Mutreja et al. Nature 2011
992	4536	India	2007		ERR025375		Mutreja et al. Nature 2011
993	4623	India	2007		ERR025358		Mutreja et al. Nature 2011
994	4585	India	2007		ERR025366		Mutreja et al. Nature 2011
995	THSTI_IDH00136	India	2007		ERR1880822		Weill et al. Science 2017
996	4600	India	2007		ERR025371		Mutreja et al. Nature 2011
997	CNRVC080397	India	2008		ERR1878570		Weill et al. Science 2017
998	THSTI_IDH02367	India	2009		ERR1880826		Weill et al. Science 2017
999	7772	India	2009		ERR351208		Abd El Ghany et al. PLoS Negl Trop Dis 2014
1000	7994	India	2009		ERR351210		Abd El Ghany et al. PLoS Negl Trop Dis 2014
1001	5286	India	2009		ERR351188		Abd El Ghany et al. PLoS Negl Trop Dis 2014
1002	THSTI_IDH00563	India	2008		ERR1880823		Weill et al. Science 2017
1003	THSTI_27071	India	2011		ERR2269926		Weill et al. Nature 2019
1004	THSTI_31698	India	2012		ERR2269927		Weill et al. Nature 2019
1005	VC-22	Nepal	2010		SRR308725		Hendriksen et al. mBio 2011
1006	VC-16	Nepal	2010		SRR308717		Hendriksen et al. mBio 2011
1007	VC-20	Nepal	2010		SRR308723		Hendriksen et al. mBio 2011
1008	VC-7	Nepal	2010		SRR308704		Hendriksen et al. mBio 2011
1009	VC-2	Nepal	2010		SRR308690		Hendriksen et al. mBio 2011
1010	VC-12	Nepal	2010		SRR308709		Hendriksen et al. mBio 2011
1011	VC-21	Nepal	2010		SRR308724		Hendriksen et al. mBio 2011
1012	VC-10	Nepal	2010		SRR308707		Hendriksen et al. mBio 2011
1013	VC-13	Nepal	2010		SRR308713		Hendriksen et al. mBio 2011
1014	VC-5	Nepal	2010		SRR308693		Hendriksen et al. mBio 2011
1015	VC-3	Nepal	2010		SRR308691		Hendriksen et al. mBio 2011
1016	VC-4	Nepal	2010		SRR308692		Hendriksen et al. mBio 2011
1017	VC-17	Nepal	2010		SRR308720		Hendriksen et al. mBio 2011
1018	VC-1	Nepal	2010		SRR308665		Hendriksen et al. mBio 2011
1019	VC-8	Nepal	2010		SRR308705		Hendriksen et al. mBio 2011
1020	VC-9	Nepal	2010		SRR308706		Hendriksen et al. mBio 2011
1021	VC-11	Nepal	2010		SRR308708		Hendriksen et al. mBio 2011
1022	BGD005	Bangladesh	2007		DRR335608		Monir et al. Microbiol Spectr 2022
1023	EM1626	Bangladesh	2011		SRR491153		Unpublished EBI-ENA
1024	BGD105	Bangladesh	2009		DRR189277		Morita et al. mBio 2020
1025	BGD104	Bangladesh	2009		DRR189276		Morita et al. mBio 2020
1026	S9KCH9	Pakistan	2010		﻿ERR051772		Shah et al. Emerg Infect Dis 2015
1027	S7KCH20	Pakistan	2010		﻿ERR051770		Shah et al. Emerg Infect Dis 2015
1028	S2KCH17	Pakistan	2010		﻿ERR051765		Shah et al. Emerg Infect Dis 2015
1029	S4KCH16	Pakistan	2010		﻿ERR051767		Shah et al. Emerg Infect Dis 2015
1030	S5KCH10	Pakistan	2010		﻿ERR051768		Shah et al. Emerg Infect Dis 2015
1031	S23HH18	Pakistan	2010		﻿ERR051786		Shah et al. Emerg Infect Dis 2015
1032	S6KCH7	Pakistan	2010		﻿ERR051769		Shah et al. Emerg Infect Dis 2015
1033	CNRVC170252	Iran	2015		ERR2269838		Weill et al. Nature 2019
1034	CNRVC170248	Iran	2012		ERR2269835		Weill et al. Nature 2019
1035	CNRVC170249	Iran	2013		ERR2269836		Weill et al. Nature 2019
1036	CNRVC170250	Iran	2013		ERR2269837		Weill et al. Nature 2019
1037	CNRVC150177	Iraq	2015		ERR2265659		Weill et al. Nature 2019
1038	CNRVC150170	Iraq	2015		ERR2265657		Weill et al. Nature 2019
1039	CNRVC150168	Iraq	2015		ERR2265655		Weill et al. Nature 2019
1040	CNRVC150169	Iraq	2015		ERR2265656		Weill et al. Nature 2019
1041	CNRVC150171	Iraq	2015		ERR2265658		Weill et al. Nature 2019
1042	CNRVC150181	Iraq	2015		ERR2265660		Weill et al. Nature 2019
1043	HCIS-036B	Bangladesh	2013		DRX179774		Morita et al. mBio 2020
1044	BGD133	Bangladesh	2015		DRR189296		Morita et al. mBio 2020
1045	IDH-07956	India	2015		DRX179796		Morita et al. mBio 2020
1046	PCS-0023	Bangladesh	2010		DRX179809		Morita et al. mBio 2020
1047	HCIS-055B	Bangladesh	2013		DRX179777		Morita et al. mBio 2020
1048	HCIS-138A	Bangladesh	2014		DRX179782		Morita et al. mBio 2020
1049	HCIS-101B	Bangladesh	2014		DRX179784		Morita et al. mBio 2020
1050	BGD128	Bangladesh	2015		DRR189293		Morita et al. mBio 2020
1051	BGD130	Bangladesh	2015		DRR189294		Morita et al. mBio 2020
1052	BGD132	Bangladesh	2015		DRR189295		Morita et al. mBio 2020
1053	BGD122	Bangladesh	2013		DRR189290		Morita et al. mBio 2020
1054	BGD119	Bangladesh	2012		DRR189287		Morita et al. mBio 2020
1055	BGD120	Bangladesh	2012		DRR189288		Morita et al. mBio 2020
1056	BGD124	Bangladesh	2014		DRR189291		Morita et al. mBio 2020
1057	BGD138	Bangladesh	2016		DRR189299		Morita et al. mBio 2020
1058	BGD159	Bangladesh	2017		DRR335689		Monir et al. Microbiol Spectr 2022
1059	BGD151	Bangladesh	2017		DRR335681		Monir et al. Microbiol Spectr 2022
1060	BGD140	Bangladesh	2016		DRR189301		Morita et al. mBio 2020
1061	BGD148	Bangladesh	2016		DRR189305		Morita et al. mBio 2020
1062	BGD136	Bangladesh	2015		DRR189297		Morita et al. mBio 2020
1063	BGD139	Bangladesh	2016		DRR189300		Morita et al. mBio 2020
1064	KDCP183	Bangladesh	2019		SRR14297546		Angermeyer et al. mBio 2022
1065	KDCP69	Bangladesh	2018		SRR14297662		Angermeyer et al. mBio 2022
1066	BGD146	Bangladesh	2016		DRR189304		Morita et al. mBio 2020
1067	BGD141	Bangladesh	2016		DRR189302		Morita et al. mBio 2020
1068	BGD152	Bangladesh	2017		DRR335682		Monir et al. Microbiol Spectr 2022
1069	BGD143	Bangladesh	2016		DRR189303		Morita et al. mBio 2020
1070	BGD149	Bangladesh	2016		DRR189306		Morita et al. mBio 2020
1071	BGD157	Bangladesh	2017		DRR335687		Monir et al. Microbiol Spectr 2022
1072	KMCP80	Bangladesh	2018		SRR14297696		Angermeyer et al. mBio 2022
1073	KMCP49	Bangladesh	2018		SRR14297559		Angermeyer et al. mBio 2022
1074	KDCP73	Bangladesh	2018		SRR14297636		Angermeyer et al. mBio 2022
1075	BGD160	Bangladesh	2017		DRR335690		Monir et al. Microbiol Spectr 2022
1076	KDCP68	Bangladesh	2018		SRR14297659		Angermeyer et al. mBio 2022
1077	KDCP81	Bangladesh	2018		SRR14297544		Angermeyer et al. mBio 2022
1078	KDCP90	Bangladesh	2018		SRR14297667		Angermeyer et al. mBio 2022
1079	KDCP74	Bangladesh	2018		SRR14297542		Angermeyer et al. mBio 2022
1080	THSTI_CO783	India	1994		ERR1880807		Weill et al. Science 2017
1081	THSTI_AM120	India	1996		ERR1880799		Weill et al. Science 2017
1082	THSTI_CO1089	India	1995		ERR1880803		Weill et al. Science 2017
1083	THSTI_CO908	India	1995		ERR1880808		Weill et al. Science 2017
1084	THSTI_NLC8	India	1999		ERR1880835		Weill et al. Science 2017
1085	THSTI_G2787	India	2001		ERR1880814		Weill et al. Science 2017
1086	THSTI_I16615	India	2003		ERR1880819		Weill et al. Science 2017
1087	THSTI_H12381	India	2002		ERR1880818		Weill et al. Science 2017
1088	THSTI_CO553	India	1994		ERR1880806		Weill et al. Science 2017
1089	THSTI_D1613	India	1998		ERR1880811		Weill et al. Science 2017
1090	4675	Bangladesh	2001		ERR018113		Mutreja et al. Nature 2011
1091	A488_2	Bangladesh	2006		ERR018182		Mutreja et al. Nature 2011
1092	4661	Bangladesh	2001		ERR018116		Mutreja et al. Nature 2011
1093	A487_2	Bangladesh	2007		ERR025395		Mutreja et al. Nature 2011
1094	4663	Bangladesh	2001		ERR018115		Mutreja et al. Nature 2011
1095	4662	Bangladesh	2001		ERR025373		Mutreja et al. Nature 2011
1096	CIRS101	Bangladesh	2002			ACVW00000000	Chun et al. Proc Natl Acad Sci USA 2009
1097	4679	Bangladesh	1999		ERR018114		Mutreja et al. Nature 2011
1098	BGD012	Bangladesh	2007		DRR335615		Monir et al. Microbiol Spectr 2022
1099	MAB005	Bangladesh	2005		DRR335695		Monir et al. Microbiol Spectr 2022
1100	MAB010	Bangladesh	2007		DRR335613		Monir et al. Microbiol Spectr 2022
1101	MAB011	Bangladesh	2007		DRR335705		Monir et al. Microbiol Spectr 2022
1102	CNRVC160017	Iraq	2007		ERR2265665		Weill et al. Nature 2019
1103	CNRVC160013	Iraq	2007		ERR2265662		Weill et al. Nature 2019
1104	CNRVC160014	Iraq	2007		ERR2265663		Weill et al. Nature 2019
1105	CNRVC160018	Iraq	2007		ERR2265666		Weill et al. Nature 2019
1106	CNRVC160016	Iraq	2007		ERR2265664		Weill et al. Nature 2019
1107	THSTI_VC4	India	1992		ERR1880843		Weill et al. Science 2017
1108	VC2248-1-CDC	China	2008		ERR579090		Didelot et al. PLoS Genet 2015
1109	THSTI_K12759	India	2005		ERR1880831		Weill et al. Science 2017
1110	MAB001	Bangladesh	2004		DRR335691		Monir et al. Microbiol Spectr 2022
1111	MAB007	Bangladesh	2005		DRR335697		Monir et al. Microbiol Spectr 2022
1112	CNRVC050280	Pakistan	2005		ERR1878135		Weill et al. Science 2017
1113	S10P57	Pakistan	2010		﻿ERR051773		Shah et al. Emerg Infect Dis 2015
1114	F8D25	Pakistan	2010		﻿ERR051752		Shah et al. Emerg Infect Dis 2015
1115	CNRVC090144	Pakistan	2009		ERR1878577		Weill et al. Science 2017
1116	CNRVC090123	Pakistan	2009		ERR1878575		Weill et al. Science 2017
1117	F1DN4	Pakistan	2010		﻿ERR051745		Shah et al. Emerg Infect Dis 2015
1118	S26R24	Pakistan	2010		﻿ERR051789		Shah et al. Emerg Infect Dis 2015
1119	CNRVC090143	Pakistan	2009		ERR1878576		Weill et al. Science 2017
1120	F4D48	Pakistan	2010		﻿ERR051748		Shah et al. Emerg Infect Dis 2015
1121	S14P9	Pakistan	2010		﻿ERR051777		Shah et al. Emerg Infect Dis 2015
1122	891315	Zimbabwe	2015		ERR11219420		Mashe et al. N Engl J Med 2020
1123	891316	Zimbabwe	2015		ERR11219419		Mashe et al. N Engl J Med 2020
1124	S0034	Mozambique	2002		ERS1938058		Garrine et al. PLoS Neglect Trop Dis 2017
1125	2011EL_1137	Republic of South Africa	2009		SRR774784		Katz et al. mBio 2013
1126	S1020229_6	Mozambique	2010		ERS1938072		Garrine et al. PLoS Neglect Trop Dis 2017
1127	S1019828_5	Mozambique	2010		ERS1938068		Garrine et al. PLoS Neglect Trop Dis 2017
1128	CP1038	Zimbabwe	2009		SRR227311		Katz et al. mBio 2013
1129	B_12	Zimbabwe	2009		ERR044798		Weill et al. Science 2017
1130	S0074	Mozambique	2003		ERS1938060		Garrine et al. PLoS Neglect Trop Dis 2017
1131	S0035	Mozambique	2002		ERS1938059		Garrine et al. PLoS Neglect Trop Dis 2017
1132	S121	Mozambique	2003		ERS1938079		Garrine et al. PLoS Neglect Trop Dis 2017
1133	S152	Mozambique	2003		ERS1938085		Garrine et al. PLoS Neglect Trop Dis 2017
1134	S0014	Mozambique	2002		ERS1938051		Garrine et al. PLoS Neglect Trop Dis 2017
1135	S27RG11	Pakistan	2010		﻿ERR051790		Shah et al. Emerg Infect Dis 2015
1136	S24RG6	Pakistan	2010		﻿ERR051787		Shah et al. Emerg Infect Dis 2015
1137	F19KTH2	Pakistan	2010		﻿ERR051763		Shah et al. Emerg Infect Dis 2015
1138	S12P76	Pakistan	2010		﻿ERR051775		Shah et al. Emerg Infect Dis 2015
1139	S13P83	Pakistan	2010		﻿ERR051776		Shah et al. Emerg Infect Dis 2015
1140	S18HH4	Pakistan	2010		﻿ERR051781		Shah et al. Emerg Infect Dis 2015
1141	S19HH5	Pakistan	2010		﻿ERR051782		Shah et al. Emerg Infect Dis 2015
1142	F15KTH7	Pakistan	2010		﻿ERR051759		Shah et al. Emerg Infect Dis 2015
1143	F16KTH6	Pakistan	2010		﻿ERR051760		Shah et al. Emerg Infect Dis 2015
1144	F5D38	Pakistan	2010		﻿ERR051749		Shah et al. Emerg Infect Dis 2015
1145	F2D59	Pakistan	2010		﻿ERR051746		Shah et al. Emerg Infect Dis 2015
1146	F7D30	Pakistan	2010		﻿ERR051751		Shah et al. Emerg Infect Dis 2015
1147	F11D4	Pakistan	2010		﻿ERR051755		Shah et al. Emerg Infect Dis 2015
1148	S21HH15	Pakistan	2010		﻿ERR051784		Shah et al. Emerg Infect Dis 2015
1149	S1KCH15	Pakistan	2010		﻿ERR051764		Shah et al. Emerg Infect Dis 2015
1150	F14KPD3	Pakistan	2010		﻿ERR051758		Shah et al. Emerg Infect Dis 2015
1151	S8KCH18	Pakistan	2010		﻿ERR051771		Shah et al. Emerg Infect Dis 2015
1152	F17KTH4	Pakistan	2010		﻿ERR051761		Shah et al. Emerg Infect Dis 2015
1153	F18KTH3	Pakistan	2010		﻿ERR051762		Shah et al. Emerg Infect Dis 2015
1154	S17HH3	Pakistan	2010		﻿ERR051780		Shah et al. Emerg Infect Dis 2015
1155	S25R22	Pakistan	2010		﻿ERR051788		Shah et al. Emerg Infect Dis 2015
1156	F12D1	Pakistan	2010		﻿ERR051756		Shah et al. Emerg Infect Dis 2015
1157	S16HH1	Pakistan	2010		﻿ERR051779		Shah et al. Emerg Infect Dis 2015
1158	S22HH17	Pakistan	2010		﻿ERR051785		Shah et al. Emerg Infect Dis 2015
1159	S20HH14	Pakistan	2010		﻿ERR051783		Shah et al. Emerg Infect Dis 2015
1160	THSTI_L9496	India	2006		ERR1880834		Weill et al. Science 2017
1161	THSTI_K9398	India	2005		ERR1880832		Weill et al. Science 2017
1162	CNRVC060089	India	2006		ERR1878151		Weill et al. Science 2017
1163	4538	India	2007		ERR025360		Mutreja et al. Nature 2011
1164	VC2454-CDC	China	2005		ERR579089		Didelot et al. PLoS Genet 2015
1165	4519	India	2005		ERR025374		Mutreja et al. Nature 2011
1166	THSTI_L19089	India	2006		ERR1880833		Weill et al. Science 2017
1167	MBN17	India	2004		ERR018123		Mutreja et al. Nature 2011
1168	CNRVC060333	India_Nepal	2006		ERR1878548		Weill et al. Science 2017
1169	THSTI_IDH01405	India	2009		ERR1880825		Weill et al. Science 2017
1170	THSTI_IDH01272	India	2008		ERR1880824		Weill et al. Science 2017
1171	IDHO1726	India	2009		ERR018187		Mutreja et al. Nature 2011
1172	VC-19	Nepal	2010		SRR308722		Hendriksen et al. mBio 2011
1173	VC-6	Nepal	2010		SRR308703		Hendriksen et al. mBio 2011
1174	DCC-159	Bangladesh	2011		DRX179776		Morita et al. mBio 2020
1175	BGD107	Bangladesh	2009		DRR189278		Morita et al. mBio 2020
1176	BGD021	Bangladesh	2008		DRR335623		Monir et al. Microbiol Spectr 2022
1177	DCC-203A	Bangladesh	2012		DRX179773		Morita et al. mBio 2020
1178	BGD025	Bangladesh	2008		DRR335627		Monir et al. Microbiol Spectr 2022
1179	BGD016	Bangladesh	2008		DRR335619		Monir et al. Microbiol Spectr 2022
1180	DCC-001	Bangladesh	2012		DRX179811		Morita et al. mBio 2020
1181	DCC-006	Bangladesh	2012		DRX179812		Morita et al. mBio 2020
1182	BGD023	Bangladesh	2008		DRR335625		Monir et al. Microbiol Spectr 2022
1183	DCC-028	Bangladesh	2011		DRX179775		Morita et al. mBio 2020
1184	CP1048	Bangladesh	2010		SRR227303		Katz et al. mBio 2013
1185	CP1050	Bangladesh	2010		SRR227335		Katz et al. mBio 2013
1186	BGD007	Bangladesh	2007		DRR335610		Monir et al. Microbiol Spectr 2022
1187	PCS-0030	Bangladesh	2010		DRX179810		Morita et al. mBio 2020
1188	BGD110	Bangladesh	2010		DRR189280		Morita et al. mBio 2020
1189	BGD126	Bangladesh	2015		DRR189292		Morita et al. mBio 2020
1190	BGD114	Bangladesh	2011		DRR189283		Morita et al. mBio 2020
1191	MAB002	Bangladesh	2004		DRR335692		Monir et al. Microbiol Spectr 2022
1192	CNRVC110078	Bangladesh	2011		ERR2265590		Weill et al. Nature 2019
1193	THSTI_IDH02834	India	2010		ERR1880827		Weill et al. Science 2017
1194	VC-15	Nepal	2010		SRR308716		Hendriksen et al. mBio 2011
1195	THSTI_IDH02959	India	2010		ERR1880828		Weill et al. Science 2017
1196	VC-18	Nepal	2010		SRR308721		Hendriksen et al. mBio 2011
1197	HCUF01	Haiti	2010		SRR135540		Katz et al. mBio 2013
1198	HC-40A1	Haiti	2010		SRR135545		Katz et al. mBio 2013
1199	HC-22A1	Haiti	2010		SRR191381		Katz et al. mBio 2013
1200	HC-68A1	Haiti	2010		SRR191363		Katz et al. mBio 2013
1201	2010EL_1792	Haiti	2010			AELJ00000000.1	Reimer et al. Emerg Infect Dis 2011
1202	2010EL_1798	Haiti	2010			AELI00000000.1	Reimer et al. Emerg Infect Dis 2011
1203	2010EL_1786	Haiti	2010			CP003069.1/CP003070.1	Reimer et al. Emerg Infect Dis 2011
1204	THSTI_20370	India	2010		ERR2269808		Weill et al. Nature 2019
1205	VC-26	Nepal	2010		SRR308727		Hendriksen et al. mBio 2011
1206	VC-14	Nepal	2010		SRR308715		Hendriksen et al. mBio 2011
1207	VC-25	Nepal	2010		SRR308726		Hendriksen et al. mBio 2011
1208	CNRVC100278	Haiti	2010		ERR1878592		Weill et al. Science 2017
1209	THSTI_26866	India	2011		ERR2269923		Weill et al. Nature 2019
1210	THSTI_26871	India	2011		ERR2269924		Weill et al. Nature 2019
1211	THSTI_23485	India	2010		ERR2269921		Weill et al. Nature 2019
1212	THSTI_23835	India	2010		ERR2269922		Weill et al. Nature 2019
1213	THSTI_26907	India	2011		ERR2269925		Weill et al. Nature 2019
1214	THSTI_32676	India	2012		ERR2269928		Weill et al. Nature 2019
1215	IDH-07665	India	2015		DRX179789		Morita et al. mBio 2020
1216	THSTI_33102	India	2012		ERR2269929		Weill et al. Nature 2019
1217	THSTI_36268	India	2013		ERR2269946		Weill et al. Nature 2019
1218	THSTI_36124	India	2013		ERR2269930		Weill et al. Nature 2019
1219	THSTI_36136	India	2013		ERR2269945		Weill et al. Nature 2019
1220	CNRVC140176	India	2014		ERR2265649		Weill et al. Nature 2019
1221	THSTI_36133	India	2013		ERR2269944		Weill et al. Nature 2019
1222	THSTI_41049	India	2014		ERR2269947		Weill et al. Nature 2019
1223	IDH-07934	India	2015		DRX179790		Morita et al. mBio 2020
1224	IDH-08792	India	2016		DRX179802		Morita et al. mBio 2020
1225	THSTI_52586	India	2016		ERR2270655		Weill et al. Nature 2019
1226	IDH-08591	India	2016		DRX179798		Morita et al. mBio 2020
1227	IDH-08729	India	2016		DRX179801		Morita et al. mBio 2020
1228	IDH-09205	India	2016		DRX179805		Morita et al. mBio 2020
1229	IDH-09122	India	2016		DRX179804		Morita et al. mBio 2020
1230	IDH-08923	India	2016		DRX179803		Morita et al. mBio 2020
1231	THSTI_45544	India	2015		ERR2269950		Weill et al. Nature 2019
1232	THSTI_45983	India	2015		ERR2269952		Weill et al. Nature 2019
1233	THSTI_46073	India	2015		ERR2269953		Weill et al. Nature 2019
1234	CNRVC150140	India	2015		ERR2265652		Weill et al. Nature 2019
1235	THSTI_41055	India	2014		ERR2269948		Weill et al. Nature 2019
1236	THSTI_41081	India	2014		ERR2269949		Weill et al. Nature 2019
1237	NALMLE13	Bangladesh	2018			SIUO01	Baddam et al. mBio 2020
1238	BGD137	Bangladesh	2016		DRR189298		Morita et al. mBio 2020
1239	31_1	Kenya	2015		ERR2265589		Opintan et al. Microb Genom 2021
1240	4621STDY6714780	Kenya	2016		ERR2275164		Weill et al. Nature 2019
1241	4621STDY6714758	Kenya	2015		ERR2651538		Weill et al. Nature 2019
1242	4621STDY6714750	Kenya	2015		ERR2588231		Weill et al. Nature 2019
1243	UG026	Uganda	2015		SAMN08744332		Bwire et al. PLoS Negl Trop Dis 2018
1244	UG010	Uganda	2016		SAMN08744330		Bwire et al. PLoS Negl Trop Dis 2018
1245	UG020	Uganda	2016		SAMN08744331		Bwire et al. PLoS Negl Trop Dis 2018
1246	Tanz_2	Tanzania	2015		ERR2442231		Kachwamba et al. BMC Infect Dis 2017
1247	Tanz_3	Tanzania	2015		ERR2442246		Kachwamba et al. BMC Infect Dis 2017
1248	Tanz_9	Tanzania	2015		ERR2442217		Kachwamba et al. BMC Infect Dis 2017
1249	Tanz_42	Tanzania	2015		ERR2442234		Kachwamba et al. BMC Infect Dis 2017
1250	Tanz_48	Tanzania	2015		ERR2442236		Kachwamba et al. BMC Infect Dis 2017
1251	Tanz_14	Tanzania	2015		ERR2442219		Kachwamba et al. BMC Infect Dis 2017
1252	Tanz_33	Tanzania	2015		ERR2442225		Kachwamba et al. BMC Infect Dis 2017
1253	YA00122530	Zimbabwe	2018		ERR3342507		Mashe et al. N Engl J Med 2020
1254	YA00122534	Zimbabwe	2018		ERR3342511		Mashe et al. N Engl J Med 2020
1255	YA00122536	Zimbabwe	2018		ERR3342512		Mashe et al. N Engl J Med 2020
1256	YA00122539	Zimbabwe	2018		ERR3342514		Mashe et al. N Engl J Med 2020
1257	YA00120881	Zimbabwe	2018		ERR3342506		Mashe et al. N Engl J Med 2020
1258	4621STDY6714749	Kenya	2015		ERR2503172		Weill et al. Nature 2019
1259	4621STDY6714748	Kenya	2015		ERR2275156		Weill et al. Nature 2019
1260	CNRVC170180	Yemen	2017		ERR2269618		Weill et al. Nature 2019
1261	CNRVC170178	Yemen	2017		ERR2269616		Weill et al. Nature 2019
1262	CNRVC170206	Yemen	2017		ERR2269809		Weill et al. Nature 2019
1263	CNRVC170207	Yemen	2017		ERR2269810		Weill et al. Nature 2019
1264	CNRVC170177	Yemen	2016		ERR2269615		Weill et al. Nature 2019
1265	CNRVC170168	Yemen	2016		ERR2265674		Weill et al. Nature 2019
1266	CNRVC170184	Yemen	2017		ERR2269622		Weill et al. Nature 2019
1267	CNRVC170196	Yemen	2017		ERR2269709		Weill et al. Nature 2019
1268	CNRVC170189	Yemen	2017		ERR2269644		Weill et al. Nature 2019
1269	CNRVC170201	Yemen	2017		ERR2269714		Weill et al. Nature 2019
1270	CNRVC170242	Yemen	2017		ERR2269834		Weill et al. Nature 2019
1271	CNRVC170186	Yemen	2017		ERR2269641		Weill et al. Nature 2019
1272	CNRVC190244	Yemen	2019		ERR7057894		Lassalle et al. Nat Microbiol 2023
1273	CNRVC190243	Yemen	2019		ERR7057893		Lassalle et al. Nat Microbiol 2023
1274	CNRVC190232	Yemen	2019		ERR7057835		Lassalle et al. Nat Microbiol 2023
1275	CNRVC190250	Yemen	2019		ERR7057900		Lassalle et al. Nat Microbiol 2023
1276	CNRVC190236	Yemen	2019		ERR7057856		Lassalle et al. Nat Microbiol 2023
1277	CNRVC190246	Yemen	2019		ERR7057896		Lassalle et al. Nat Microbiol 2023
1278	CNRVC190237	Yemen	2019		ERR7057857		Lassalle et al. Nat Microbiol 2023
1279	CNRVC190233	Yemen	2019		ERR7057836		Lassalle et al. Nat Microbiol 2023
1280	CNRVC190249	Yemen	2019		ERR7057899		Lassalle et al. Nat Microbiol 2023
1281	CNRVC190242	Yemen	2019		ERR7057892		Lassalle et al. Nat Microbiol 2023
1282	CNRVC190240	Yemen	2019		ERR7057860		Lassalle et al. Nat Microbiol 2023
1283	CNRVC190239	Yemen	2019		ERR7057859		Lassalle et al. Nat Microbiol 2023
1284	CNRVC190241	Yemen	2019		ERR7057891		Lassalle et al. Nat Microbiol 2023
1285	CNRVC190245	Yemen	2019		ERR7057895		Lassalle et al. Nat Microbiol 2023
1286	CNRVC190238	Yemen	2019		ERR7057858		Lassalle et al. Nat Microbiol 2023
1287	IDH-08389	India	2015		DRX179797		Morita et al. mBio 2020
1288	THSTI_45869	India	2015		ERR2269951		Weill et al. Nature 2019
1289	THSTI_52588	India	2016		ERR2270656		Weill et al. Nature 2019
1290	THSTI_52629	India	2016		ERR2270657		Weill et al. Nature 2019
1291	THSTI_55199	India	2017		ERR2270659		Weill et al. Nature 2019
1292	THSTI_52665	India	2016		ERR2270658		Weill et al. Nature 2019
1293	IDH-09473	India	2016		DRX179807		Morita et al. mBio 2020
1294	IDH-09620	India	2016		DRX179808		Morita et al. mBio 2020
1295	CNRVC190003	India	2019		ERR7166568		Benamrouche et al. Emerg Infect Dis 2022
1296	CNRVC190050	India	2019		ERR7166570		Benamrouche et al. Emerg Infect Dis 2022
1297	CNRVC190048	India	2019		ERR7166569		Benamrouche et al. Emerg Infect Dis 2022
1298	CNRVC190057	India	2019		ERR7166571		Benamrouche et al. Emerg Infect Dis 2022
1299	PNUSAV003594	India	2022		SRR22561727		Smith et al. Emerg Infect Dis 2023
1300	2021V-1160	India	2021		SRR20083339		Opintan et al. Microb Genom 2021
1301	PNUSAV003223	India	2022		SRR21449932		Smith et al. Emerg Infect Dis 2023
1302	PNUSAV003579	Pakistan	2022		SRR23644540		Smith et al. Emerg Infect Dis 2023
1303	VIB_BA8823AA	Pakistan	2022		SRR22936399		Unpublished (National Institute of Health, Islamabad, Pakistan)
1304	PNUSAV002860	Pakistan	2022		SRR19537974		Smith et al. Emerg Infect Dis 2023
1305	Vch-N1252	Pakistan	2022		SRR21074466		Sim et al. Microbiol Resour Announc 2023
1306	PNUSAV003597	Pakistan	2022		SRR22561718		Smith et al. Emerg Infect Dis 2023
1307	VIB_BA8829AA	Pakistan	2022		SRR22936405		Unpublished (National Institute of Health, Islamabad, Pakistan)
1308	VIB_BA8844AA	Pakistan	2022		SRR22947118		Unpublished (National Institute of Health, Islamabad, Pakistan)
1309	VIB_BA8832AA	Pakistan	2022		SRR22936408		Unpublished (National Institute of Health, Islamabad, Pakistan)
1310	VIB_BA8825AA	Pakistan	2022		SRR22936401		Unpublished (National Institute of Health, Islamabad, Pakistan)
1311	VIB_BA8820AA	Pakistan	2022		SRR22936396		Unpublished (National Institute of Health, Islamabad, Pakistan)
1312	PNUSAV003629	Pakistan	2022		SRR23644598		Smith et al. Emerg Infect Dis 2023
1313	PNUSAV002918	Pakistan	2022		SRR19912664		Smith et al. Emerg Infect Dis 2023
1314	PNUSAV002693	Pakistan	2022		SRR18456400		Smith et al. Emerg Infect Dis 2023
1315	PNUSAV002943	Iraq	2022		SRR20325463		Smith et al. Emerg Infect Dis 2023
1316	VIB_BA8850AA	Pakistan	2022		SRR22947124		Unpublished (National Institute of Health, Islamabad, Pakistan)
1317	VIB_BA8849AA	Pakistan	2022		SRR22947123		Unpublished (National Institute of Health, Islamabad, Pakistan)
1318	VIB_BA8815AA	Pakistan	2022		SRR22936391		Unpublished (National Institute of Health, Islamabad, Pakistan)
1319	VIB_BA8813AA	Pakistan	2022		SRR22936389		Unpublished (National Institute of Health, Islamabad, Pakistan)
1320	VIB_BA8847AA	Pakistan	2022		SRR22947121		Unpublished (National Institute of Health, Islamabad, Pakistan)
1321	VIB_BA8848AA	Pakistan	2022		SRR22947122		Unpublished (National Institute of Health, Islamabad, Pakistan)
1322	VIB_BA8852AA	Pakistan	2022		SRR22947126		Unpublished (National Institute of Health, Islamabad, Pakistan)
1323	VIB_BA8833AA	Pakistan	2022		SRR22936409		Unpublished (National Institute of Health, Islamabad, Pakistan)
1324	VIB_BA8834AA	Pakistan	2022		SRR22936410		Unpublished (National Institute of Health, Islamabad, Pakistan)
1325	PNUSAV002803	Pakistan	2022		SRR19326147		Smith et al. Emerg Infect Dis 2023
1326	Vch-Q4233	Pakistan	2022		SRR21074467		Sim et al. Microbiol Resour Announc 2023
1327	VIB_BA8831AA	Pakistan	2022		SRR22936407		Unpublished (National Institute of Health, Islamabad, Pakistan)
1328	LD04947912	Malawi	2023		ERR11219417		Smith et al. Emerg Infect Dis 2023
1329	LD04952620	Malawi	2023		ERR11219413		Smith et al. Emerg Infect Dis 2023
1330	YA00436893	Malawi	2023		ERR11219418		Smith et al. Emerg Infect Dis 2023
1331	LD04967541	Malawi	2023		ERR11219415		Smith et al. Emerg Infect Dis 2023
1332	IK04586933	Malawi	2023		ERR11219414		Smith et al. Emerg Infect Dis 2023
1333	YA00444950	Malawi	2023		ERR11219416		Smith et al. Emerg Infect Dis 2023
1334	THSTI_56650	India	2017		ERR2270660		Weill et al. Nature 2019
1335	THSTI_56712	India	2017		ERR2270662		Weill et al. Nature 2019
1336	74_18	Algeria	2018		ERR7139718		Benamrouche et al. Emerg Infect Dis 2022
1337	571_18	Algeria	2018		ERR7135571		Benamrouche et al. Emerg Infect Dis 2022
1338	524_18	Algeria	2018		ERR7135567		Benamrouche et al. Emerg Infect Dis 2022
1339	1523_18	Algeria	2018		ERR7135495		Benamrouche et al. Emerg Infect Dis 2022
1340	KDCP137	Bangladesh	2018		SRR14297671		Angermeyer et al. mBio 2022
1341	KDCP82	Bangladesh	2018		SRR14297663		Angermeyer et al. mBio 2022
1342	KDCP98	Bangladesh	2018		SRR14297668		Angermeyer et al. mBio 2022
1343	KDCP154	Bangladesh	2018		SRR14297679		Angermeyer et al. mBio 2022
1344	KMCP90_1	Bangladesh	2018		SRR14297657		Angermeyer et al. mBio 2022
1345	KDCP168	Bangladesh	2018		SRR14297545		Angermeyer et al. mBio 2022
1346	KDCP136	Bangladesh	2018		SRR14297670		Angermeyer et al. mBio 2022
1347	KDCP152	Bangladesh	2018		SRR14297678		Angermeyer et al. mBio 2022
1348	KDCP83	Bangladesh	2018		SRR14297665		Angermeyer et al. mBio 2022
1349	KMCP69	Bangladesh	2018		SRR14297564		Angermeyer et al. mBio 2022
1350	KMCP70	Bangladesh	2018		SRR14297565		Angermeyer et al. mBio 2022
1351	KDCP87	Bangladesh	2018		SRR14297666		Angermeyer et al. mBio 2022
1352	NALMLE02	Bangladesh	2018			SIUD01	Baddam et al. mBio 2020
1353	NALMLE08	Bangladesh	2018			SIUJ01	Baddam et al. mBio 2020
1354	KMCP55	Bangladesh	2018		SRR14297691		Angermeyer et al. mBio 2022
1355	KMCP68	Bangladesh	2018		SRR14297563		Angermeyer et al. mBio 2022
1356	KDCP144	Bangladesh	2018		SRR14297674		Angermeyer et al. mBio 2022
1357	KDCP140	Bangladesh	2018		SRR14297673		Angermeyer et al. mBio 2022
1358	KDCP103	Bangladesh	2018		SRR14297669		Angermeyer et al. mBio 2022
1359	NALMLE26	Bangladesh	2018			SIVB01	Baddam et al. mBio 2020
1360	KDCP147	Bangladesh	2018		SRR14297676		Angermeyer et al. mBio 2022
1361	KMCP90_2	Bangladesh	2018		SRR14297567		Angermeyer et al. mBio 2022
1362	KDCP79	Bangladesh	2018		SRR14297543		Angermeyer et al. mBio 2022
1363	KDCP148	Bangladesh	2018		SRR14297677		Angermeyer et al. mBio 2022
1364	KMCP72	Bangladesh	2018		SRR14297695		Angermeyer et al. mBio 2022
1365	THSTI_56695	India	2017		ERR2270661		Weill et al. Nature 2019
1366	KMCP57	Bangladesh	2018		SRR14297560		Angermeyer et al. mBio 2022
1367	KMCP56	Bangladesh	2018		SRR14297692		Angermeyer et al. mBio 2022
1368	KMCP67	Bangladesh	2018		SRR14297694		Angermeyer et al. mBio 2022
1369	KMCP88	Bangladesh	2018		SRR14297566		Angermeyer et al. mBio 2022
1370	KMCP85	Bangladesh	2018		SRR14297697		Angermeyer et al. mBio 2022
1371	KMCP61	Bangladesh	2018		SRR14297561		Angermeyer et al. mBio 2022
1372	KMCP65	Bangladesh	2018		SRR14297562		Angermeyer et al. mBio 2022
1373	KMCP93	Bangladesh	2018		SRR14297568		Angermeyer et al. mBio 2022
1374	NALMLE30	Bangladesh	2018			SIVF01	Baddam et al. mBio 2020
1375	KMCP52	Bangladesh	2018		SRR14297690		Angermeyer et al. mBio 2022
1376	KDCP202	Bangladesh	2019		SRR14297681		Angermeyer et al. mBio 2022
1377	KDCP245	Bangladesh	2019		SRR14297553		Angermeyer et al. mBio 2022
1378	KDCP260	Bangladesh	2019		SRR14297687		Angermeyer et al. mBio 2022
1379	KDCP262	Bangladesh	2019		SRR14297554		Angermeyer et al. mBio 2022
1380	KDCP254	Bangladesh	2019		SRR14297686		Angermeyer et al. mBio 2022
1381	KMCP119	Bangladesh	2019		SRR14297569		Angermeyer et al. mBio 2022
1382	KMCP137	Bangladesh	2019		SRR14297571		Angermeyer et al. mBio 2022
1383	KDCP250	Bangladesh	2019		SRR14297685		Angermeyer et al. mBio 2022
1384	KDCP264	Bangladesh	2019		SRR14297556		Angermeyer et al. mBio 2022
1385	DMAVC-17	Bangladesh	2022		DRR395010		Monir et al. Nat Commun 2022
1386	DMAVC-15	Bangladesh	2022		DRR395008		Monir et al. Nat Commun 2022
1387	DMAVC-21	Bangladesh	2022		DRR395014		Monir et al. Nat Commun 2022
1388	DMAVC-4	Bangladesh	2022		DRR394997		Monir et al. Nat Commun 2022
1389	DMAVC-19	Bangladesh	2022		DRR395012		Monir et al. Nat Commun 2022
1390	DMAVC-8	Bangladesh	2022		DRR395001		Monir et al. Nat Commun 2022
1391	DMAVC-18	Bangladesh	2022		DRR395011		Monir et al. Nat Commun 2022
1392	KDCP241	Bangladesh	2019		SRR14297552		Angermeyer et al. mBio 2022
1393	KDCP215	Bangladesh	2019		SRR14297548		Angermeyer et al. mBio 2022
1394	KDCP195	Bangladesh	2019		SRR14297680		Angermeyer et al. mBio 2022
1395	KMCP107	Bangladesh	2019		SRR14297699		Angermeyer et al. mBio 2022
1396	KMCP134	Bangladesh	2019		SRR14297570		Angermeyer et al. mBio 2022
1397	KDCP231	Bangladesh	2019		SRR14297551		Angermeyer et al. mBio 2022
1398	KMCP138	Bangladesh	2019		SRR14297700		Angermeyer et al. mBio 2022
1399	KDCP278	Bangladesh	2019		SRR14297557		Angermeyer et al. mBio 2022
1400	CNRVC190225	Bangladesh	2019		ERR11264438		Smith et al. Emerg Infect Dis 2023
1401	KDCP187	Bangladesh	2019		SRR14297547		Angermeyer et al. mBio 2022
1402	KDCP220	Bangladesh	2019		SRR14297549		Angermeyer et al. mBio 2022
1403	KDCP226	Bangladesh	2019		SRR14297550		Angermeyer et al. mBio 2022
1404	KMCP160	Bangladesh	2019		SRR14297481		Angermeyer et al. mBio 2022
1405	KMCP160_1a	Bangladesh	2019		SRR14297648		Angermeyer et al. mBio 2022
1406	KDCP281	Bangladesh	2019		SRR14297558		Angermeyer et al. mBio 2022
1407	KDCP270	Bangladesh	2019		SRR14297689		Angermeyer et al. mBio 2022
1408	KMCP146	Bangladesh	2019		SRR14297458		Angermeyer et al. mBio 2022
1409	KDCP228	Bangladesh	2019		SRR14297684		Angermeyer et al. mBio 2022
1410	KDCP208	Bangladesh	2019		SRR14297682		Angermeyer et al. mBio 2022
1411	KMCP145	Bangladesh	2019		SRR14297701		Angermeyer et al. mBio 2022
1412	DMAVC-6	Bangladesh	2022		DRR394999		Monir et al. Nat Commun 2022
1413	DMAVC-11	Bangladesh	2022		DRR395004		Monir et al. Nat Commun 2022
1414	DMAVC-3	Bangladesh	2022		DRR394996		Monir et al. Nat Commun 2022
1415	DMAVC-7	Bangladesh	2022		DRR395000		Monir et al. Nat Commun 2022
1416	DMAVC-16	Bangladesh	2022		DRR395009		Monir et al. Nat Commun 2022
1417	DMAVC-1	Bangladesh	2022		DRR394994		Monir et al. Nat Commun 2022
1418	DMAVC-20	Bangladesh	2021		DRR395013		Monir et al. Nat Commun 2022
1419	DMAVC-10	Bangladesh	2022		DRR395003		Monir et al. Nat Commun 2022
1420	DMAVC-22	Bangladesh	2022		DRR395015		Monir et al. Nat Commun 2022
1421	DMAVC-12	Bangladesh	2022		DRR395005		Monir et al. Nat Commun 2022
1422	DMAVC-2	Bangladesh	2022		DRR394995		Monir et al. Nat Commun 2022
1423	DMAVC-13	Bangladesh	2022		DRR395006		Monir et al. Nat Commun 2022
1424	DMAVC-5	Bangladesh	2022		DRR394998		Monir et al. Nat Commun 2022
1425	DMAVC-9	Bangladesh	2022		DRR395002		Monir et al. Nat Commun 2022
1426	DMAVC-14	Bangladesh	2022		DRR395007		Monir et al. Nat Commun 2022
1427	5417	India	2009		ERR351191		Abd El Ghany et al. PLoS Negl Trop Dis 2014
1428	6734	India	2009		ERR351205		Abd El Ghany et al. PLoS Negl Trop Dis 2014
1429	6016	India	2009		ERR351193		Abd El Ghany et al. PLoS Negl Trop Dis 2014
1430	5663	India	2009		ERR351192		Abd El Ghany et al. PLoS Negl Trop Dis 2014
1431	6259	India	2009		ERR351199		Abd El Ghany et al. PLoS Negl Trop Dis 2014
1432	6557	India	2009		ERR351203		Abd El Ghany et al. PLoS Negl Trop Dis 2014
1433	5202	India	2009		ERR351185		Abd El Ghany et al. PLoS Negl Trop Dis 2014
1434	5046	India	2009		ERR351175		Abd El Ghany et al. PLoS Negl Trop Dis 2014
1435	5185	India	2009		ERR351179		Abd El Ghany et al. PLoS Negl Trop Dis 2014
1436	4966	India	2009		ERR351174		Abd El Ghany et al. PLoS Negl Trop Dis 2014
1437	7683	India	2009		ERR351207		Abd El Ghany et al. PLoS Negl Trop Dis 2014
1438	CNRVC090175	Nigeria	2009		ERR1878578		Weill et al. Science 2017
1439	CNRVC090182	Cameroon	2009		ERR1878580		Weill et al. Science 2017
1440	CNRVC090177	Nigeria	2009		ERR1878579		Weill et al. Science 2017
1441	CNRVC140160	Niger	2010		ERR1878611		Weill et al. Science 2017
1442	CNRVC100224	Nigeria	2010		ERR1878589		Weill et al. Science 2017
1443	CNRVC100159	Nigeria	2010		ERR1878583		Weill et al. Science 2017
1444	CNRVC140167	Niger	2010		ERR1878612		Weill et al. Science 2017
1445	2010EL_1749	Cameroon	2010		SRR773655		Katz et al. mBio 2013
1446	CNRVC100186	Cameroon	2010		ERR1878588		Weill et al. Science 2017
1447	CNRVC110230	Chad	2011		ERR1878599		Weill et al. Science 2017
1448	CNRVC110241	Chad	2011		ERR1878600		Weill et al. Science 2017
1449	CNRVC110128	Cameroon	2010		ERR1878598		Weill et al. Science 2017
1450	CNRVC100240	Chad	2010		ERR1878590		Weill et al. Science 2017
1451	CNRVC100246	Chad	2010		ERR1878591		Weill et al. Science 2017
1452	L395	Togo	2010		ERR572839		Weill et al. Science 2017
1453	L403	Togo	2011		ERR572585		Weill et al. Science 2017
1454	L397	Togo	2010		ERR572580		Weill et al. Science 2017
1455	10_12	Ghana	2012		ERR1953622		Opintan et al. Microb Genom 2021
1456	L410	Togo	2012		ERR572590		Weill et al. Science 2017
1457	33_10	Ghana	2010		ERR1953642		Opintan et al. Microb Genom 2021
1458	201_12A	Ghana	2012		ERR1953547		Opintan et al. Microb Genom 2021
1459	E20_16	Ghana	2016		ERR1953524		Opintan et al. Microb Genom 2021
1460	498_12	Ghana	2012		ERR1953624		Opintan et al. Microb Genom 2021
1461	93_11	Ghana	2011		ERR1953662		Opintan et al. Microb Genom 2021
1462	E17_16	Ghana	2016		ERR1953525		Opintan et al. Microb Genom 2021
1463	490_12	Ghana	2012		ERR1953608		Opintan et al. Microb Genom 2021
1464	39_12	Ghana	2012		ERR1953660		Opintan et al. Microb Genom 2021
1465	553_12	Ghana	2012		ERR1953618		Opintan et al. Microb Genom 2021
1466	38_10	Ghana	2010		ERR1953648		Opintan et al. Microb Genom 2021
1467	50_10	Ghana	2010		ERR1953643		Opintan et al. Microb Genom 2021
1468	56_12	Ghana	2012		ERR1953668		Opintan et al. Microb Genom 2021
1469	201_12B	Ghana	2012		ERR1953613		Opintan et al. Microb Genom 2021
1470	E16_16	Ghana	2016		ERR1953526		Opintan et al. Microb Genom 2021
1471	480_12	Ghana	2012		ERR1953609		Opintan et al. Microb Genom 2021
1472	L409	Togo	2012		ERR572842		Weill et al. Science 2017
1473	L408	Togo	2011		ERR572589		Weill et al. Science 2017
1474	CNRVC110058	Nigeria	2011		ERR1878593		Weill et al. Science 2017
1475	CNRVC110060	Nigeria	2011		ERR1878594		Weill et al. Science 2017
1476	CNRVC110113	Cameroon	2011		ERR1878596		Weill et al. Science 2017
1477	CNRVC110096	Cameroon	2010		ERR1878595		Weill et al. Science 2017
1478	CNRVC110120	Cameroon	2011		ERR1878597		Weill et al. Science 2017
1479	L413	Togo	2012		ERR572592		Weill et al. Science 2017
1480	CNRVC110262	Nigeria	2011		ERR1878601		Weill et al. Science 2017
1481	296_14	Ghana	2014		ERR1953665		Opintan et al. Microb Genom 2021
1482	197_14	Ghana	2014		ERR1953586		Opintan et al. Microb Genom 2021
1483	189_14	Ghana	2014		ERR1953587		Opintan et al. Microb Genom 2021
1484	262-14	Ghana	2014		ERR1024526		Weill et al. Science 2017
1485	19-14	Ghana	2014		ERR1024521		Weill et al. Science 2017
1486	133_14	Ghana	2014		ERR1953571		Opintan et al. Microb Genom 2021
1487	148_14	Ghana	2014		ERR1953606		Opintan et al. Microb Genom 2021
1488	468-14	Ghana	2014		ERR1024524		Weill et al. Science 2017
1489	165_14	Ghana	2014		ERR1953601		Opintan et al. Microb Genom 2021
1490	127_14	Ghana	2014		ERR1953578		Opintan et al. Microb Genom 2021
1491	318_14	Ghana	2014		ERR1953576		Opintan et al. Microb Genom 2021
1492	18_15	Ghana	2015		ERR1953557		Opintan et al. Microb Genom 2021
1493	60_15	Ghana	2015		ERR1953575		Opintan et al. Microb Genom 2021
1494	92_15	Ghana	2015		ERR1953560		Opintan et al. Microb Genom 2021
1495	34_15	Ghana	2015		ERR1953556		Opintan et al. Microb Genom 2021
1496	47_15	Ghana	2015		ERR1953546		Opintan et al. Microb Genom 2021
1497	95_15	Ghana	2015		ERR1953543		Opintan et al. Microb Genom 2021
1498	55_15	Ghana	2015		ERR1953612		Opintan et al. Microb Genom 2021
1499	101_15	Ghana	2015		ERR1953654		Opintan et al. Microb Genom 2021
1500	111_15	Ghana	2015		ERR1953536		Opintan et al. Microb Genom 2021
1501	89_15	Ghana	2015		ERR1953555		Opintan et al. Microb Genom 2021
1502	42_15	Ghana	2015		ERR1953535		Opintan et al. Microb Genom 2021
1503	104_15	Ghana	2015		ERR1953537		Opintan et al. Microb Genom 2021
1504	76_15	Ghana	2015		ERR1953553		Opintan et al. Microb Genom 2021
1505	96_15A	Ghana	2015		ERR1953574		Opintan et al. Microb Genom 2021
1506	1_15	Ghana	2015		ERR1953545		Opintan et al. Microb Genom 2021
1507	462_14	Ghana	2014		ERR1953666		Opintan et al. Microb Genom 2021
1508	478_14	Ghana	2014		ERR1953661		Opintan et al. Microb Genom 2021
1509	81_15B	Ghana	2015		ERR1953570		Opintan et al. Microb Genom 2021
1510	149_15	Ghana	2015		ERR1953658		Opintan et al. Microb Genom 2021
1511	CNRVC140150	Nigeria	2014		ERR1878610		Weill et al. Science 2017
1512	CNRVC140027	Nigeria	2014		ERR1878609		Weill et al. Science 2017
1513	CNRVC190012	Niger	2018		ERR14364479		Unpublished (Institut Pasteur)
1514	CNRVC190017	Niger	2018		ERR14364484		Unpublished (Institut Pasteur)
1515	CNRVC190019	Niger	2018		ERR14364486		Unpublished (Institut Pasteur)
1516	CNRVC190014	Niger	2018		ERR14364481		Unpublished (Institut Pasteur)
1517	CNRVC190015	Niger	2018		ERR14364482		Unpublished (Institut Pasteur)
1518	CNRVC190013	Niger	2018		ERR14364480		Unpublished (Institut Pasteur)
1519	CNRVC190028	Niger	2018		ERR14364493		Unpublished (Institut Pasteur)
1520	CNRVC190034	Niger	2018		ERR14364499		Unpublished (Institut Pasteur)
1521	CNRVC190214	Benin	2019		ERR14364461		Unpublished (Institut Pasteur)
1522	CNRVC190213	Benin	2019		ERR14364460		Unpublished (Institut Pasteur)
1523	CNRVC190212	Benin	2019		ERR14364459		Unpublished (Institut Pasteur)
1524	CNRVC190208	Benin	2019		ERR14364455		Unpublished (Institut Pasteur)
1525	CNRVC190215	Benin	2019		ERR14364462		Unpublished (Institut Pasteur)
1526	CNRVC190206	Benin	2019		ERR14364453		Unpublished (Institut Pasteur)
1527	CNRVC190217	Benin	2019		ERR14364464		Unpublished (Institut Pasteur)
1528	CNRVC190222	Benin	2019		ERR14364469		Unpublished (Institut Pasteur)
1529	CNRVC190210	Benin	2019		ERR14364457		Unpublished (Institut Pasteur)
1530	CNRVC190211	Benin	2019		ERR14364458		Unpublished (Institut Pasteur)
1531	CNRVC190218	Benin	2019		ERR14364465		Unpublished (Institut Pasteur)
1532	CNRVC190216	Benin	2019		ERR14364463		Unpublished (Institut Pasteur)
1533	CNRVC190209	Benin	2019		ERR14364456		Unpublished (Institut Pasteur)
1534	CNRVC190207	Benin	2019		ERR14364454		Unpublished (Institut Pasteur)
1535	CNRVC190223	Benin	2019		ERR14364470		Unpublished (Institut Pasteur)
1536	CNRVC190221	Benin	2019		ERR14364468		Unpublished (Institut Pasteur)
1537	CNRVC190224	Benin	2019		ERR14364471		Unpublished (Institut Pasteur)
1538	CNRVC190219	Benin	2019		ERR14364466		Unpublished (Institut Pasteur)
1539	CNRVC190220	Benin	2019		ERR14364467		Unpublished (Institut Pasteur)
1540	CNRVC210093	Togo	2020		ERR14364386		Unpublished (Institut Pasteur)
1541	CNRVC210101	Togo	2020		ERR14364394		Unpublished (Institut Pasteur)
1542	CNRVC210100	Togo	2020		ERR14364393		Unpublished (Institut Pasteur)
1543	CNRVC210099	Togo	2020		ERR14364392		Unpublished (Institut Pasteur)
1544	CNRVC210096	Togo	2020		ERR14364389		Unpublished (Institut Pasteur)
1545	CNRVC210102	Togo	2020		ERR14364395		Unpublished (Institut Pasteur)
1546	CNRVC210092	Togo	2020		ERR14364385		Unpublished (Institut Pasteur)
1547	CNRVC210095	Togo	2020		ERR14364388		Unpublished (Institut Pasteur)
1548	CNRVC210094	Togo	2020		ERR14364387		Unpublished (Institut Pasteur)
1549	CNRVC210097	Togo	2020		ERR14364390		Unpublished (Institut Pasteur)
1550	CNRVC210098	Togo	2020		ERR14364391		Unpublished (Institut Pasteur)
1551	CPC707_2022	Cameroon	2022	735.9	ERR14364340		This study
1552	CPC788_2022	Cameroon	2022	765.75	ERR14364381		This study
1553	CPC709_2022	Cameroon	2022	894.73	ERR14364342		This study
1554	CPC701_2021	Cameroon	2021	754.64	ERR14364334		This study
1555	CPC706_2022	Cameroon	2022	716.53	ERR14364339		This study
1556	CPC718_2022	Cameroon	2022	741.43	ERR14364351		This study
1557	CPC699_2021	Cameroon	2021	610.05	ERR14364332		This study
1558	CPC792_2022	Cameroon	2022	571.65	ERR14364382		This study
1559	CPC698_2021	Cameroon	2021	674.33	ERR14364331		This study
1560	CPC700_2021	Cameroon	2021	704.57	ERR14364333		This study
1561	CPC782_2022	Cameroon	2022	669.17	ERR14364379		This study
1562	CPC708_2022	Cameroon	2022	566.56	ERR14364341		This study
1563	CPC631_2023	Cameroon	2023	712.89	ERR14364286		This study
1564	CPC742_2023	Cameroon	2023	751.48	ERR14364375		This study
1565	CPC762_2022	Cameroon	2022	767.23	ERR14364378		This study
1566	CPC727_2022	Cameroon	2022	752.44	ERR14364360		This study
1567	CPC728126_2022	Cameroon	2022	715.85	ERR14364363		This study
1568	CPC716_2023	Cameroon	2023	640.51	ERR14364349		This study
1569	CPC624_2023	Cameroon	2023	697.44	ERR14364280		This study
1570	CPC625_2023	Cameroon	2023	623.19	ERR14364281		This study
1571	CPC623_2023	Cameroon	2023	767.93	ERR14364279		This study
1572	CPC744_2023	Cameroon	2023	599.47	ERR14364376		This study
1573	CPC717_2023	Cameroon	2023	669.79	ERR14364350		This study
1574	CPC728110_2023	Cameroon	2023	869.33	ERR14364362		This study
1575	CPC721_2022	Cameroon	2022	703.72	ERR14364354		This study
1576	CPC724_2022	Cameroon	2022	654.64	ERR14364357		This study
1577	CPC7116A_2022	Cameroon	2022	809.88	ERR14364346		This study
1578	CPC729_2022	Cameroon	2022	550.91	ERR14364364		This study
1579	CPC629_2023	Cameroon	2023	659.53	ERR14364285		This study
1580	CPC622_2023	Cameroon	2023	679.89	ERR14364278		This study
1581	CPC628_2023	Cameroon	2023	586.06	ERR14364284		This study
1582	CPC715_2023	Cameroon	2023	777.42	ERR14364348		This study
1583	CPC720_2022	Cameroon	2022	727.91	ERR14364353		This study
1584	CPC626_2023	Cameroon	2023	607.78	ERR14364282		This study
1585	CPC738_2023	Cameroon	2023	701.91	ERR14364374		This study
1586	CPC725_2022	Cameroon	2022	626.07	ERR14364358		This study
1587	CPC723_2022	Cameroon	2022	587.72	ERR14364356		This study
1588	CPC747_2023	Cameroon	2023	578.28	ERR14364377		This study
1589	CPC726_2022	Cameroon	2022	727.39	ERR14364359		This study
1590	CPC627_2023	Cameroon	2023	611.96	ERR14364283		This study
1591	CPC730_2022	Cameroon	2022	613.38	ERR14364365		This study
1592	CPC722_2022	Cameroon	2022	710.85	ERR14364355		This study
1593	CPC702_2022	Cameroon	2022	647.5	ERR14364335		This study
1594	CPC704_2022	Cameroon	2022	624.78	ERR14364337		This study
1595	CPC71111A_2022	Cameroon	2022	687.08	ERR14364344		This study
1596	CPC71114A_2022	Cameroon	2022	878.56	ERR14364345		This study
1597	CPC714_2022	Cameroon	2022	714.43	ERR14364347		This study
1598	CPC787_2022	Cameroon	2022	628.84	ERR14364380		This study
1599	CPC703_2022	Cameroon	2022	686.27	ERR14364336		This study
1600	CPC705_2022	Cameroon	2022	645.45	ERR14364338		This study
1601	CPC710_2022	Cameroon	2022	429.6	ERR14364343		This study
1602	CNRVC190010	Niger	2018		ERR14364478		Unpublished (Institut Pasteur)
1603	CNRVC190004	Niger	2018		ERR14364472		Unpublished (Institut Pasteur)
1604	CNRVC190005	Niger	2018		ERR14364473		Unpublished (Institut Pasteur)
1605	CNRVC190006	Niger	2018		ERR14364474		Unpublished (Institut Pasteur)
1606	CNRVC190120	Cameroon	2018	169.27	ERR14364424		This study
1607	CNRVC190121	Cameroon	2018	232.09	ERR14364425		This study
1608	CNRVC190016	Niger	2018		ERR14364483		Unpublished (Institut Pasteur)
1609	CNRVC190008	Niger	2018		ERR14364476		Unpublished (Institut Pasteur)
1610	CNRVC190009	Niger	2018		ERR14364477		Unpublished (Institut Pasteur)
1611	CNRVC190018	Niger	2018		ERR14364485		Unpublished (Institut Pasteur)
1612	CNRVC190022	Niger	2018		ERR14364488		Unpublished (Institut Pasteur)
1613	CNRVC190024	Niger	2018		ERR14364490		Unpublished (Institut Pasteur)
1614	CNRVC190023	Niger	2018		ERR14364489		Unpublished (Institut Pasteur)
1615	CNRVC190026	Niger	2018		ERR14364491		Unpublished (Institut Pasteur)
1616	CNRVC190042	Niger	2018		ERR14364507		Unpublished (Institut Pasteur)
1617	CNRVC190041	Niger	2018		ERR14364506		Unpublished (Institut Pasteur)
1618	CNRVC190040	Niger	2018		ERR14364505		Unpublished (Institut Pasteur)
1619	CPC670_2020	Cameroon	2020	600.48	ERR14364303		This study
1620	CPC659_2020	Cameroon	2020	610.34	ERR14364293		This study
1621	CPC660_2020	Cameroon	2020	691.63	ERR14364294		This study
1622	CPC664_2020	Cameroon	2020	560.37	ERR14364298		This study
1623	CPC661_2020	Cameroon	2020	710.16	ERR14364295		This study
1624	CPC663_2020	Cameroon	2020	698.66	ERR14364297		This study
1625	CPC680_2020	Cameroon	2020	688.25	ERR14364315		This study
1626	CPC673_2020	Cameroon	2020	644.01	ERR14364308		This study
1627	CPC669_2020	Cameroon	2020	688.74	ERR14364302		This study
1628	CPC675_2020	Cameroon	2020	552.05	ERR14364310		This study
1629	CPC681_2020	Cameroon	2020	508.65	ERR14364316		This study
1630	CPC685_2020	Cameroon	2020	553.26	ERR14364320		This study
1631	CPC668_2020	Cameroon	2020	755	ERR14364301		This study
1632	CPC6721802A_2020	Cameroon	2020	561.47	ERR14364307		This study
1633	CPC6721801A_2020	Cameroon	2020	734.75	ERR14364306		This study
1634	CPC665_2020	Cameroon	2020	755.6	ERR14364299		This study
1635	CPC667_2020	Cameroon	2020	537.82	ERR14364300		This study
1636	CPC684_2020	Cameroon	2020	581.5	ERR14364319		This study
1637	CPC677_2020	Cameroon	2020	621.44	ERR14364312		This study
1638	CPC687054-2020	Cameroon	2020	814.47	ERR14364322		This study
1639	CPC676_2020	Cameroon	2020	635.1	ERR14364311		This study
1640	CPC6721707A_2020	Cameroon	2020	781.67	ERR14364305		This study
1641	CPC719_2020	Cameroon	2020	701.23	ERR14364352		This study
1642	CPC662_2020	Cameroon	2020	639.75	ERR14364296		This study
1643	CPC658_2019	Cameroon	2019	687.31	ERR14364292		This study
1644	CPC671_2020	Cameroon	2020	602.06	ERR14364304		This study
1645	CPC674_2020	Cameroon	2020	638.88	ERR14364309		This study
1646	CPC682_2020	Cameroon	2020	756.86	ERR14364317		This study
1647	CPC679_2020	Cameroon	2020	710.88	ERR14364314		This study
1648	CPC678_2020	Cameroon	2020	703.46	ERR14364313		This study
1649	CPC686_2020	Cameroon	2020	618.45	ERR14364321		This study
1650	CPC691_2020	Cameroon	2020	727.56	ERR14364327		This study
1651	CPC688_2020	Cameroon	2020	786.07	ERR14364324		This study
1652	CPC690267_2020	Cameroon	2020	709.63	ERR14364326		This study
1653	CPC689_2020	Cameroon	2020	794.44	ERR14364325		This study
1654	CPC692_2020	Cameroon	2020	824.34	ERR14364328		This study
1655	CPC683_2020	Cameroon	2020	769.15	ERR14364318		This study
1656	CPC693_2020	Cameroon	2020	569.41	ERR14364329		This study
1657	CPC687261_2020	Cameroon	2020	616.92	ERR14364323		This study
1658	CNRVC190060	Cameroon	2018	382.51	ERR14364398		This study
1659	CNRVC190085	Cameroon	2018	191.35	ERR14364417		This study
1660	CNRVC190069	Cameroon	2018	383.27	ERR14364407		This study
1661	CNRVC190064	Cameroon	2018	307.26	ERR14364402		This study
1662	CNRVC190059	Cameroon	2018	477.13	ERR14364397		This study
1663	CNRVC190118	Cameroon	2018	173.75	ERR14364422		This study
1664	CNRVC190082	Cameroon	2018	281	ERR14364414		This study
1665	CNRVC190020	Niger	2018		ERR14364487		Unpublished (Institut Pasteur)
1666	CNRVC190038	Niger	2018		ERR14364503		Unpublished (Institut Pasteur)
1667	CNRVC190029	Niger	2018		ERR14364494		Unpublished (Institut Pasteur)
1668	CNRVC190027	Niger	2018		ERR14364492		Unpublished (Institut Pasteur)
1669	CNRVC190039	Niger	2018		ERR14364504		Unpublished (Institut Pasteur)
1670	CNRVC190037	Niger	2018		ERR14364502		Unpublished (Institut Pasteur)
1671	CNRVC190033	Niger	2018		ERR14364498		Unpublished (Institut Pasteur)
1672	CNRVC190031	Niger	2018		ERR14364496		Unpublished (Institut Pasteur)
1673	CNRVC190032	Niger	2018		ERR14364497		Unpublished (Institut Pasteur)
1674	CNRVC190030	Niger	2018		ERR14364495		Unpublished (Institut Pasteur)
1675	CNRVC190035	Niger	2018		ERR14364500		Unpublished (Institut Pasteur)
1676	CNRVC190036	Niger	2018		ERR14364501		Unpublished (Institut Pasteur)
1677	CNRVC190007	Niger	2018		ERR14364475		Unpublished (Institut Pasteur)
1678	CNRVC190066	Cameroon	2018	384.94	ERR14364404		This study
1679	CNRVC190123	Cameroon	2018	495.45	ERR14364427		This study
1680	CNRVC190077	Cameroon	2018	261.73	ERR14364409		This study
1681	CNRVC190068	Cameroon	2018	273.82	ERR14364406		This study
1682	CNRVC190076	Cameroon	2018	279.85	ERR14364408		This study
1683	CNRVC190062	Cameroon	2018	459.84	ERR14364400		This study
1684	CNRVC190080	Cameroon	2018	225.88	ERR14364412		This study
1685	CNRVC190115	Cameroon	2018	338.57	ERR14364419		This study
1686	CNRVC190065	Cameroon	2018	256.31	ERR14364403		This study
1687	CNRVC190124	Cameroon	2018	368.57	ERR14364428		This study
1688	CNRVC190125	Cameroon	2018	315.79	ERR14364429		This study
1689	CNRVC190122	Cameroon	2018	212.51	ERR14364426		This study
1690	CNRVC190117	Cameroon	2018	271.07	ERR14364421		This study
1691	CNRVC190084	Cameroon	2018	238.46	ERR14364416		This study
1692	CNRVC190063	Cameroon	2018	320.44	ERR14364401		This study
1693	CNRVC190081	Cameroon	2018	272.61	ERR14364413		This study
1694	CNRVC190083	Cameroon	2018	255.58	ERR14364415		This study
1695	CNRVC190114	Cameroon	2018	238.7	ERR14364418		This study
1696	CNRVC190116	Cameroon	2018	202.5	ERR14364420		This study
1697	CNRVC190078	Cameroon	2018	288.62	ERR14364410		This study
1698	CPC632_2019	Cameroon	2019	689.86	ERR14364287		This study
1699	CNRVC190061	Cameroon	2018	471.05	ERR14364399		This study
1700	CNRVC190058	Cameroon	2018	448.16	ERR14364396		This study
1701	CNRVC190067	Cameroon	2018	333.88	ERR14364405		This study
1702	CNRVC190079	Cameroon	2018	237.57	ERR14364411		This study
1703	CNRVC190119	Cameroon	2018	174.44	ERR14364423		This study
1704	CPC648_2019	Cameroon	2019	623.83	ERR14364291		This study
1705	CPC645_2019	Cameroon	2019	753.26	ERR14364290		This study
1706	CNRVC190136	Cameroon	2019	225.79	ERR14364440		This study
1707	CNRVC190141	Cameroon	2019	329.19	ERR14364445		This study
1708	CNRVC190145	Cameroon	2019	234.52	ERR14364449		This study
1709	CNRVC190140	Cameroon	2019	188.46	ERR14364444		This study
1710	CNRVC190139	Cameroon	2018	179.16	ERR14364443		This study
1711	CNRVC190144	Cameroon	2019	427.37	ERR14364448		This study
1712	CNRVC190142	Cameroon	2019	239.49	ERR14364446		This study
1713	CNRVC190130	Cameroon	2019	580.12	ERR14364434		This study
1714	CNRVC190135	Cameroon	2019	195.83	ERR14364439		This study
1715	CNRVC190134	Cameroon	2019	182.47	ERR14364438		This study
1716	CPC636_2019	Cameroon	2019	533.26	ERR14364288		This study
1717	CNRVC190132	Cameroon	2019	280.12	ERR14364436		This study
1718	CNRVC190147	Cameroon	2019	332.11	ERR14364451		This study
1719	CNRVC190133	Cameroon	2019	236.68	ERR14364437		This study
1720	CNRVC190138	Cameroon	2019	167.29	ERR14364442		This study
1721	CNRVC190126	Cameroon	2019	196.03	ERR14364430		This study
1722	CNRVC190129	Cameroon	2019	370.13	ERR14364433		This study
1723	CNRVC190146	Cameroon	2019	341.09	ERR14364450		This study
1724	CNRVC190128	Cameroon	2019	616.56	ERR14364432		This study
1725	CNRVC190127	Cameroon	2019	462.78	ERR14364431		This study
1726	CNRVC190131	Cameroon	2019	464.48	ERR14364435		This study
1727	CNRVC190137	Cameroon	2019	218.64	ERR14364441		This study
1728	CNRVC190161	Cameroon	2019	452.84	ERR14364452		This study
1729	CPC640_2019	Cameroon	2019	654.47	ERR14364289		This study
1730	CNRVC190143	Cameroon	2019	550.81	ERR14364447		This study
1731	CPC697_2020	Cameroon	2020	705.88	ERR14364330		This study
1732	CPCGaroua1_2020	Cameroon	2020	555.01	ERR14364383		This study
1733	CPCGaroua3_2020	Cameroon	2020	775.46	ERR14364384		This study
1734	CPC736_2022	Cameroon	2022	777.77	ERR14364371		This study
1735	CPC732_2022	Cameroon	2022	604.97	ERR14364367		This study
1736	CPC72801_2022	Cameroon	2022	563.56	ERR14364361		This study
1737	CPC735_2022	Cameroon	2022	676.9	ERR14364370		This study
1738	CPC734_2022	Cameroon	2022	676.31	ERR14364369		This study
1739	CPC733_2022	Cameroon	2022	656.07	ERR14364368		This study
1740	CPC737_2022	Cameroon	2022	853.42	ERR14364372		This study
1741	CPC738_2022	Cameroon	2022	511.29	ERR14364373		This study
1742	CPC731_2022	Cameroon	2022	518.15	ERR14364366		This study
